# Genetic associations and architecture of asthma-chronic obstructive pulmonary disease overlap

**DOI:** 10.1101/2020.11.26.20236760

**Authors:** C. John, A.L. Guyatt, N. Shrine, R. Packer, T.A. Olafsdottir, J. Liu, L.P. Hayden, S.H. Chu, J.T. Koskela, J. Luan, X. Li, N. Terzikhan, H. Xu, T.M. Bartz, H. Petersen, S. Leng, S.A. Belinsky, A. Cepelis, A.I. Hernández Cordero, M. Obeidat, G. Thorleifsson, D.A. Meyers, E.R. Bleecker, L.C. Sakoda, C. Iribarren, Y. Tesfaigzi, S.A. Gharib, J. Dupuis, G. Brusselle, L. Lahousse, V.E. Ortega, I. Jonsdottir, D. D. Sin, Y. Bossé, M. van den Berge, D. Nickle, J.K. Quint, I. Sayers, I.P. Hall, C. Langenberg, S. Ripatti, T. Laitinen, A.C. Wu, J. Lasky-Su, P. Bakke, A. Gulsvik, C.P. Hersh, C. Hayward, A. Langhammer, B. Brumpton, K. Stefansson, M.H. Cho, L.V. Wain, M.D. Tobin

**Affiliations:** Department of Health Sciences, University of Leicester, Leicester, UK; deCODE genetics/Amgen, Reykjavik, Iceland; Channing Division of Network Medicine, Brigham and Women’s Hospital and Harvard Medical School, Boston, USA; Institute for Molecular Medicine Finland, University of Helsinki, Helsinki, Finland; MRC Epidemiology Unit, University of Cambridge School of Clinical Medicine, Cambridge, UK; Division of Genetics, Genomics and Precision Medicine, Department of Medicine, University of Arizona, Tucson, USA; Department of Epidemiology, Erasmus Medical Center, Rotterdam, Netherlands; Department of Biostatistics, Boston University School of Public Health, Boston, USA; Cardiovascular Health Research Unit, Department of Medicine & Department of Biostatistics, University of Washington, Seattle, USA; Lovelace Respiratory Research Institute, Albuquerque, USA; Division of Epidemiology, Biostatistics, and Preventive Medicine, Department of Internal Medicine, University of New Mexico, Albuquerque, USA; Department of Public Health and Nursing, Faculty of Medicine and Health Sciences, Norwegian University of Science and Technology (NTNU), Levanger, Norway; Centre for Heart Lung Innovation, University of British Columbia, Vancouver, British Columbia, Canada; Faculty of Medicine, School of Health Sciences, University of Iceland, Reykjavik, Iceland; Division of Research, Kaiser Permanente of Northern California, Oakland, USA; Brigham and Women’s Hospital and Harvard Medical School, Boston, USA; Computational Medicine Core, Center for Lung Biology & UW Medicine Sleep Center, Medicine, University of Washington, Seattle, USA; Department of Respiratory Medicine, Ghent University Hospital, Ghent, Belgium; Department of Bioanalysis, Ghent University, Ghent, Belgium; Department of Medicine, Wake Forest School of Medicine, Winston-Salem, USA; Institut universitaire de cardiologie et de pneumologie de Québec, Department of Molecular Medicine, Laval University, Québec, Canada; University of Groningen, University Medical Center Groningen, Department of Pulmonology, GRIAC Research Institute, Groningen, The Netherlands; Global Health, University of Washington, Seattle, USA; Gossamer Bio, San Diego, USA; National Heart and Lung Institute, Imperial College London, London, UK; Division of Respiratory Medicine and NIHR Nottingham Biomedical Research Centre, University of Nottingham, Nottingham, UK; Biodiscovery Institute, University of Nottingham, Nottingham, UK; Broad Institute of MIT and Harvard, Cambridge, USA; Division of Medicine, Department of Pulmonary Diseases, Turku University Hospital, Turku, Finland; Department of Pulmonary Diseases and Clinical Allergology, University of Turku, Turku, Finland; Center for Healthcare Research in Pediatrics (CHeRP) and PRecisiOn Medicine Translational Research (PROMoTeR) Center, Department of Population Medicine, Harvard Pilgrim Health Care Institute and Harvard Medical School, Boston, USA; Department of Clinical Science, University of Bergen, Bergen, Norway; MRC Human Genetics Unit, Institute of Genetics and Molecular Medicine, University of Edinburgh, Edinburgh, UK; K.G. Jebsen Center for Genetic Epidemiology, Department of Public Health and Nursing, Norwegian University of Science and Technology (NTNU), Trondheim, Norway; Clinic of Thoracic and Occupational Medicine, St. Olav’s Hospital, Trondheim University Hospital, Trondheim, Norway; Leicester NIHR Biomedical Research Centre, Leicester, UK

## Abstract

Some individuals have characteristics of both asthma and COPD (asthma-COPD overlap, ACO), and evidence suggests they experience worse outcomes than those with either condition alone. Improved knowledge of the genetic architecture would contribute to understanding whether determinants of risk in this group differ from those in COPD or asthma.

We conducted a genome-wide association study in 8,068 cases and 40,360 controls of European ancestry from UK Biobank (stage 1). After excluding variants only associated with asthma or COPD we selected 31 variants for further investigation in 12 additional cohorts (stage 2), and discovered eight novel signals for ACO in a meta-analysis of stage 1 and 2 studies.

Our signals include an intergenic signal on chromosome 5 not previously associated with asthma, COPD or lung function, and suggest a spectrum of shared and distinct genetic influences in asthma, COPD and ACO. A number of signals may represent loci that predispose to serious long-term consequences in people with asthma.

## Supplementary Tables for "Genetic associations and architecture of asthma-chronic obstructive pulmonary disease overlap"

### Sheet: ST1 Stage 2 Cohorts
Supplementary Table 1: Details of ACO case and control definitions, and covariate details in Stage 2 cohorts
y=years; L=litres; FEV1=forced expiratory volume in 1 second; FEV1/FVC=ratio of FEV1 to forced vital capacity (FVC)
			Sample sizes		Age
Ancestry & Analysis Group	Study	Subgroup	N	Females, %	Age range, y	Mean age, y (SD)	Ever smokers, %	Spirometry available, %	Mean FEV1, L (SD)	Mean % predicted FEV1 (SD)	Mean FEV1/FVC (SD)
African-American	COPDGene (Aa)	Cases	297	0.558923	45-78	58.2 (8.2)	1	1	1.33 (0.58)	51.0 (17.6)	0.52 (0.12)
	COPDGene (Aa)	Controls	1335	0.362547	40-80	52.7 (5.9)	1	1	2.88 (0.65)	99.0 (12.3)	0.80 (0.05)
African	COPDGene (Aa)	All	1632	0.398284	40-80	53.7 (6.78)	1	1	2.59 (0.87)	90.3 (22.9)	0.75 (0.13)
European (main meta-analysis only; COPD defined based on spirometry)	deCODE	Cases	631	0.633914	1900-1985**	1930** (12.3)	NA	1	NA	60.0 (15.3)	0.56 (0.10)
		Controls	5835	0.566752	1900-2000	1950 (70.7)	NA	1	NA	141.6 (46.1)	0.77 (0.17)
		All	6466	0.573307	NA	NA	NA	1	NA	133.6 (50.3)	0.75 (0.18)
	HUNT	Cases	1070	0.437383	19-84	58.1 (13.5)	0.814953	1	1.99 (0.79)	63.9 (15.8)	0.60 (0.10)
	HUNT	Controls	6788	0.560695	19-89	43.2 (14.2)	0.56703	1	3.48 (0.88)	100.1 (11.3)	0.81 (0.05)
	HUNT	All	7858	0.543904	19-89	45.2 (14.99)	0.600789	1	3.28 (1.01)	95.2 (17.2)	0.78 (0.09)
	Rotterdam Study (RS)	Cases	114	0.578947	50-95	69.8 (8.8)	0.72807	1	1.73*	69.5*	0.63*
		Controls	4183	0.581162	48-103	71.5 (10.5)	0.631604	1	2.77*	108.6*	0.79*
		All	4297	0.581103	48-103	71.5 (10.5)	0.634163	1	2.74*	107.5*	0.78*
European (main and sensitivity meta-analyses; COPD defined based on spirometry)	CHS	Cases	89	0.640449	65-85	71.5 (4.7)	0.674157	1	1.38 (0.54)	57.0 (16.7)	0.55 (0.10)
	CHS	Controls	1432	0.678771	65-92	71.8 (5.1)	0.423184	1	2.36 (0.55)	101.5 (13.0)	0.76 (0.04)
	CHS	All	1521	0.676529	65-92	71.8 (5.1)	0.43787	1	2.30 (0.60)	98.9 (16.9)	0.75 (0.07)
	COPDGene (Nhw)	Cases	591	0.551607	45-80	63.2 (8.3)	1	1	1.36 (0.61)	47.5 (17.8)	0.48 (0.13)
	COPDGene (Nhw)	Controls	1935	0.477519	45-80	59.5 (8.8)	1	1	3.01 (0.70)	97.4 (11.1)	0.78 (0.05)
	COPDGene (Nhw)	All	2526	0.494854	45-80	60.4 (8.8)	1	1	2.62 (0.98)	85.7 (24.8)	0.71 (0.15)
	ECLIPSE	Cases	326	0.441718	40-75	62.5 (7.7)	1	1	1.27 (0.50)	46.7 (15.7)	0.44 (0.12)
	ECLIPSE	Controls	137	0.372263	40-75	57.1 (9.5)	1	1	3.36 (0.80)	108.7 (13.7)	0.80 (0.06)
	ECLIPSE	All	463	0.421166	40-75	60.9 (8.6)	1	1	1.88 (1.13)	65.0 (32.1)	0.54 (0.19)
	EPIC-Norfolk	Cases	281	0.419929	43-78	62.7 (8.4)	0.66548	1	1.59 (0.60)	53.9 (14.9)	0.59 (0.09)
	EPIC-Norfolk	Controls	10921	0.537863	39-79	58.4 (9.0)	0.49913	1	2.80 (0.66)	94.9 (10.1)	0.85 (0.08)
	EPIC-Norfolk	All	11202	0.534904	39-79	58.5 (9.1)	0.503303	1	2.77 (0.68)	93.9 (12.1)	0.84 (0.09)
	FHS	Cases	139	0.546763	29-80	56.6 (11.5)	0.726619	1	2.01 (0.72)	64 (12)	0.58 (0.08)
	FHS	Controls	3707	0.534125	19-86	46.7 (12.8)	0.473159	1	3.43 (0.83)	102 (11)	0.78 (0.05)
	FHS	All	3846	0.534581	19-86	47.1 (12.9)	0.482319	1	3.38 (0.87)	100 (13)	0.78 (0.06)
	GenKOLS	Cases	425	0.496471	40-85	66.0 (9.9)	1	1	1.36 (0.61)	46.5 (16.7)	0.48 (0.13)
	GenKOLS	Controls	707	0.476662	40-85	55.6 (9.7)	1	1	3.28 (0.73)	95.3 (9.2)	0.79 (0.04)
	GenKOLS	All	1132	0.484099	40-85	59.5 (11.0)	1	1	2.56 (1.16)	77.0 (26.8)	0.68(0.17)
	Generation Scotland (GS)	Cases	374	0.614973	18-83	49.2 (15.2)	0.548128	1	2.18 (0.68)	68.2 (11.2)	0.66 (0.12)
	GS	Controls	11939	0.582377	18-94	45.8 (14.1)	0.43672	1	3.22 (0.81)	96.6 (11.9)	0.8 (0.06)
	GS	All	12313	0.583367	18-94	45.9 (14.2)	0.440104	1	3.187 (0.83)	96.3 (12.9)	0.79 (0.07)
	LOVELACE	Cases	64	0.828125	41-75	60.2 (8.7)	1	1	1.65 (0.47)	61.1 (13.7)	0.57 (0.10)
	LOVELACE	Controls	592	0.785473	40-75	54.3 (9.3)	1	1	2.88 (0.67)	97.5 (11.0)	0.79 (0.04)
	LOVELACE	All	656	0.789634	40-75	54.9 (9.4)	1	1	2.76 (0.75)	93.9 (15.6)	0.76 (0.08)
	SPIROMICS	Cases	197	0.517766	41-80	64.5 (7.7)	1	1	2.86 (0.62)	51.9 (17.4)	0.48 (0.12)
	SPIROMICS	Controls	433	0.517321	40-80	63.2 (9.0)	1	1	2.94 (0.61)	98.2 (11.5)	0.77 (0.04)
	SPIROMICS	All	630	0.51746	40-80	63.6 (8.6)	1	1	2.91 (0.62)	83.7 (25.5)	0.68 (0.16)
European (sensitivity meta-analysis only; COPD defined based on spirometry and/or EHR)	deCODE	Cases	1888	0.626589	1895-1975	1931 (13.5)	NA	0	NA	NA	NA
		Controls	5835	0.566752	1900-2000	1950 (70.7)	NA	1	NA	141.6 (46.1)	0.77 (0.17)
		All	7723	0.58138	NA	NA	NA	NA	NA	NA	NA
	FINNCAD/Generisk	Cases	321	0.470405	34-75	58.8 (7.7)	1	0.866044	1.60 (0.61)	49.2 (15.7)	0.59 (0.14)
		Controls	4948	0.636823	44-66	55.6 (5.8)	0.168957	0	NA	NA	NA
		All	5269	0.626684	34-75	57.2 (7.2)	0.219586	NA	NA	NA	NA
	GERA	Cases	1237	0.668553	19-≥90	67.1 (12.3)	0.586904	0	NA	NA	NA
	GERA	Controls	59457	0.589636	18-≥90	61.9 (13.2)	0.427183	0	NA	NA	NA
	GERA	All	60694	0.591245	18-≥90	62.0 (13.2)	0.430438	0	NA	NA	NA
	HUNT	Cases	2005	0.482294	19-90	58.8 (14.0)	0.799002	0.548628	2.01 (0.80)	64.8 (16.6)	0.61 (0.11)
	HUNT	Controls	6788	0.560695	19-89	43.2 (14.2)	0.56703	1	3.48 (0.88)	100.1 (11.3)	0.81 (0.05)
	HUNT	All	8793	0.542818	19-90	46.7 (15.6)	0.619925	0.897077	3.28 (1.01)	95.2 (17.2)	0.78 (0.09)
	MGB Biobank	Cases	617	0.596434	25-97	67.2 (12.8)	0.625608	0	NA	NA	NA
		Controls	7578	0.560438	19-102	58.9 (16.5)	0.429401	0	NA	NA	NA
		All	8195	0.563148	19-102	59.5 (16.4)	0.444173	0	NA	NA	NA
	Rotterdam Study (RS)	Cases	186	0.564516	50-98	69.6	0.747312	0.715	1.93*	75.5*	0.65*
		Controls	4183	0.581162	48-103	71.5	0.631604	1	2.77*	108.7*	0.79*
		All	4369	0.580453	48-103	71.5	0.580453	0.988	2.74*	107.3*	0.78*
*Spirometry details from the Rotterdam Study (RS) in this table are from study visit RS3; all study visits (RS1, RS2, RS3) were used for identification of cases and controls.
**Year of birth given for deCODE study.

### Sheet: ST2 Stage 2 Genotyping
Supplementary Table 2: Details of genotyping and imputation in Stage 2 cohorts
HWE=Hardy-Weinberg Equilibrium; MAF=Minor Allele Frequency
Study	Pre-imputation filtering metrics					Genotyping platform	Imputation		Analysis details
	Individual call rate	SNP call rate	SNP HWE P filter	SNP MAF filter	Other filters		Software	Reference panel	Genotype data	Covariates	Relatedness strategy	Association software
CHS	0.95	0.97	1e-05	NA	>2 duplicate errors or Mendelian inconsistencies, heterozygote frequency = 0, SNP not found in HapMap. Individuals additionally excluded if genotype was discordant with known sex or prior genotyping.	Illumina 370CNV BeadChip	Michigan imputation server	HRC 1.1	Dosages	Study clinic, 3 PCs	NA	R
COPDGene (Aa)	0.95	0.95	0.001	0.05	AT/GC SNPs	Illumina Quad610	Umich Imputation Server	1000 Genomes v3	Dosages	Age, sex (all smokers).	All unrelated, pi-hat > 0.125.	R
COPDGene (Nhw)	0.95	0.95	0.001	0.05	AT/GC SNPs	Illumina Quad610	Umich Imputation Server	HRC 1.1	Dosages	Age, sex (all smokers).	All unrelated, pi-hat > 0.125.	R
deCODE	0.98	0.8	1e-07	<0.1/(2x sample count)	Imputation INFO greater than or equal to 0.8.	Illumina HumanHap300, HumanCNV370, HumanCNV340, HumanHap610, HumanHap1M, HumanHap660, Omni-1, Omni 2.5, Omni 5, Omni 23 or Omni Express	Software developed at deCODE genetics (Gudbjartsson, D.F. et al. Nat Genet 47, 435-44 (2015))	The GWASs were performed with 32.5 million markers identified through whole-genome sequencing of 28,075 Icelanders to an average genome-wide coverage of 34X; imputed into 155,250 chip-typed individuals, and their first and second degree relatives.	Dosages	Sex, age, county of origin	Estimating the effective number of cases as 2 × Na × Nc / (Na+Nc)/GC, where Na and Nc are the number of cases and controls, respectively, and GC is the genomic adjustment factor, estimated using LD-score regression (Bulik-Sullivan, B.K., Nat Gen, 2015), we can calculate the effective sample size	Software developed at deCODE genetics (Gudbjartsson, D.F. et al. Nat Genet 47, 435-44 (2015))
ECLIPSE	0.95	0.95	0.001	0.05	AT/GC SNPs	Illumina HumanHap 550	Umich Imputation Server	HRC 1.1	Dosages	Age, sex (all smokers).	All unrelated, pi-hat > 0.125.	R
EPIC-Norfolk	0.95	0.95	1e-06	0	Clusters pass Affymetrix SNPolisher standard tests and thresholds. MAF not significantly affected by plate (exclusion threshold p<9.5e-8 and <20% difference in MAF), Y and MT chromosome removed; duplicates and unflippable SNPs removed.	Affymetrix Axiom UKBiobank	IMPUTE4 and Sanger Imputation Service	HRCv1 and UK10K+1000Gphase3	Posterior probabilities	First 10 principal components	1st and 2nd degree related individuals were excluded	SNPTEST 2.5.4-beta3
FHS	0.97	0.969	1e-06	0.01	Remove if number of Mendelian errors >=1000; remove variants at locations that did not map to GRCh37.	Affymetrix 500K mapping array plus Affymetrix 50K supplemental array	HRC server	HRC	Dosages	2 principal components	Used GEE to account for family relatedness	geepack R package
FINNCAD/Generisk	0.95	0.98	1e-06	MAC >=3	Outliers greater than 4 SDs for PC1 and PC2	HumanCoreExome-24v1-0_A	Beagle 4.1	Finnish SISu v3 (dx.doi.org/10.17504/protocols.io.nmndc5e)	Doasages	Age, sex, smoking, 10 principal components	Kinship > 0.3 excluded	Plink 2.0
GenKOLS	0.95	0.95	0.001	0.05	AT/GC SNPs	Illumina HumanHap 550	Umich Imputation Server	HRC 1.1	Dosages	Age, sex (all smokers).	All unrelated, pi-hat > 0.125.	R
GERA	0.95	0.95	0.001	0.05	AT/GC SNPs	Affymetrix Axiom KP	Umich Imputation Server	HRC 1.1	Hard calls (INFO > 0.9)	Age, sex, ever smoking.	Unrelated	plink2
Generation Scotland (GS)	0.97	0.98	1e-06	0.01 for OMNI markers, 0.0001 for Exome Chip markers	NA	HumanOmniExpressExome8v1-2_A HumanOmniExpressExome-8v1_A	Shapeit v2.r873 + duohmm & PBWT (Sanger server)	HRC 1.1	Dosages	Age, sex, ever smoking.	Related individuals included in mixed model	SAIGE
HUNT	0.99	0.99	0.0001	0.01	The different arrays were harmonized by reducing to a set of overlapping variants and excluding variants that showed frequency differences >15% between data sets, or that were monomorphic in one and had MAF > 1% in another data set.	Illumina HumanCoreExome arrays (HumanCoreExome12 v1.0, HumanCoreExome12 v1.1 and UM HUNT Biobank v1.0)	Minimac3	HRC+WGS 2200 HUNT individuals	Dosages	Birth Year, Sex, 4 PCs, batch.	Generalised logistic mixed model with GRM.	SAIGE 29.1
LOVELACE	0.99	0.99	1e-08	0.008	Y and pseudo-autosomal region of X removed; filters for low heterozygosity, non-European ancestry, high relatedness.	Illumine HumanOmni2.5-4v1-H BeadChip	Michigan imputation server	HRC 1.1	Dosages	Age, sex (all smokers)	All unrelated, pi-hat > 0.125.	R
Mass General Brigham (MGB) Biobank	0.99	0.9	NA	0	Invalid alleles, duplicate, monomorphic, indel, allele mismatch, low call rate, SNPS not in HRC 1.1, discrepancies between predicted and reported sex.	3 Iterations of Multi-Ethnic Genotyping Array (Illumina)	Minimac4	HRC 1.1	Dosages	Age, sex, smoking, principal components.	Related individuals excluded; kinship threshold =0.0884	R
Rotterdam Study (RS) (I, II and III)	0.98	0.98	1e-06	0.01	Sample exclusion (missing DNA, gender mismatch, excess autosomal heterozygosity, duplicates, ethnic outliers)	Illumina	Michigan imputation server	HRC 1.1	Dosages	Age, sex, smoking and 4 PCs.	No related individuals included.	rvtest*
SPIROMICS	0.95	0.95	1e-06	0.01	Sex, ethnicity, relatedness.	Illumina HumanOmniExpressExome	Michigan Imputation Server	HRC 1.1	Threshold-assigned calls	Age, sex, current smoking status, smoking pack-years, 5 PCs.	No related individuals included.	PLINK1.9

### Sheet: ST3 Proxies
Supplementary Table 3 Proxy SNPs used in Stage 2 cohorts where lead SNP was missing
chr:pos=chromosome and position (genome build 37); other/coded (other and coded alleles). Details of proxies in LD (at r2>0.3) with the lead SNP, along with rsIDs are given
rsid	chr:pos	other/coded	Studies in which SNP is missing and proxy with r2>0.3 available (rsID, r2)	Studies in which SNP is missing and NO proxy with r2>0.3 available
rs159960	1:8476428	A/G	LOVELACE (rs301805, r2=0.862)
rs41301991	1:15287168	C/T	LOVELACE (rs12563750, r2=0.314)
rs34290285	2:242698640	G/A	LOVELACE (rs7563672, r2=0.553)	ECLIPSE, Rotterdam
rs35570272	3:33047662	G/T	LOVELACE (rs4678523, r2=0.581)
rs6787279	3:57163751	T/C
rs62326355	4:120141978	A/G	LOVELACE (rs17331353, r2=0.374)
rs17720281	4:145543776	C/T	LOVELACE (rs17776795, r2=1.000)
rs16903574	5:14610309	C/G
rs80101740	5:98471135	A/C		LOVELACE
rs1837253	5:110401872	T/C
rs3749833	5:131799626	T/C	LOVELACE (rs2548993, r2=0.929)
rs7383537	6:30074872	C/T	LOVELACE, GERA (rs2240068, r2=0.784); Rotterdam, HUNT (rs12665401, r2=0.315)
rs9273410	6:32627250	C/A	LOVELACE, ECLIPSE, Rotterdam (rs1063355, r2=0.560); FHS (rs9272346, r2=0.558)	GERA
rs115643887	6:109280933	G/T	LOVELACE (rs12195848, r2=0.995)
rs1339248	9:78625640	T/C	LOVELACE (rs1416553, r2=0.996)
rs1028655	9:101652106	A/G
rs2076846	10:6063253	A/G
rs2033149	10:60264741	A/T	LOVELACE (rs1658495, r2=0.898)
rs55646091	11:76299431	G/A		LOVELACE
rs4936678	11:111625085	C/T	LOVELACE (rs4936682, r2=0.921)
rs56136109	12:8211784	A/G		LOVELACE
rs7312770	12:56467587	C/T	LOVELACE (rs11171739, r2=0.754)
rs17241080	12:94619773	C/G		LOVELACE
rs7995004	13:44478820	C/T	LOVELACE (rs1373904, r2=0.989)
rs9513600	13:99996015	G/A	LOVELACE (rs2181502, r2=0.982)
rs2180369	14:93516465	T/C
rs118140944	14:103650919	A/G		LOVELACE
rs1031460	17:38072247	T/G	LOVELACE (rs12603332, r2=0.967)
rs1029792	17:38808941	G/T	LOVELACE (rs7209735, r2=1.000)
rs2584662	17:47470487	A/C	LOVELACE (rs2584663, r2=0.748)
rs4804461	19:9959556	C/T	LOVELACE (rs10415033, r2=0.413)

### Sheet: ST4 Genetic Correlation
Supplementary Table 4 Results of bivariate LD score regression between ACO, asthma, and FEV/FVC, plus ACO and autoimmune and smoking traits
ACO=asthma-COPD overlap; FEV1/FVC (meta) = forced expiratory volume in 1 sec to forced vital capacity ratio in meta-analysis of UK Biobank and SpiroMeta (N=400,102); rg=genetic correlation, SE=standard error; P=p-value
Category	Trait1	Trait2	PMID	Ethnicity	LD-Hub Notes	rg	SE	P
Calculated by authors	Asthma	Asthma (moderate-to-severe)	29273806/30552067	European		0.7983	0.0705	9.3152e-30
Calculated by authors	Asthma	FEV1/FVC (meta)	29273806/30804560	European		-0.3325	0.0347	1.0445e-21
Calculated by authors	Asthma (moderate-to-severe)	FEV1/FVC (meta)	30552067/30804560	European		-0.3376	0.0373	1.387e-19
Calculated by authors	Asthma	Eosinophils	29273806/27863252	European		0.3705	0.0724	3.1547e-07
Calculated by authors	Asthma (moderate-to-severe)	Eosinophils	30552067/27863252	European		0.3744	0.0657	1.21e-08
Calculated by authors	FEV1/FVC (meta)	Eosinophils	30804560/27863252	European		-0.0698	0.0221	0.0016
Calculated by authors	COPD	FEV1/FVC (meta)	30804561/30804560	European		-0.8423	0.0143	0
Calculated by authors	COPD	Asthma	30804561/29273806	European		0.4045	0.0421	7.1757e-22
Calculated by authors	COPD	Asthma (severe)	30804561/30552067	European		0.4656	0.0446	1.7897e-25
Calculated by authors	COPD	Eosinophils	30804561/27863252	European		0.1301	0.0285	4.8302e-06
Calculated by authors	ACO	Eosinophils	27863252	European		0.2917	0.0444	4.8655e-11
Calculated by authors	ACO	Asthma (moderate-to-severe)	30552067	European		0.8326	0.0547	2.8078e-52
Calculated by authors	ACO	FEV1/FVC (meta)	30804560	European		-0.692	0.0274	1.7128e-140
Calculated by authors	ACO	COPD	30804561	European		0.8279	0.0224	3.1936e-299
Calculated by authors	ACO	Asthma	29273806	European		0.7425	0.0534	6.1833e-44
LD-Hub: autoimmune category	ACO	Asthma	17611496	European		0.778	0.0872	4.54e-19
LD-Hub: autoimmune category	ACO	Eczema	26482879	Mixed	Caution: using this data may yield less robust results due to minor departure of the LD structure	0.2545	0.0877	0.0037
LD-Hub: autoimmune category	ACO	Multiple sclerosis	21833088	European	Caution: using this data may yield results outside bounds due to relative low Z score of the SNP heritability of the trait	0.3231	0.1271	0.011
LD-Hub: UKBB category	ACO	Medication for cholesterol_ blood pressure or diabetes: Insulin	NA	European		0.1583	0.1247	0.2043
LD-Hub: autoimmune category	ACO	Primary biliary cirrhosis	26394269	European		0.1066	0.091	0.2415
LD-Hub: autoimmune category	ACO	Primary sclerosing cholangitis	27992413	Mixed	Caution: using this data may yield results outside bounds due to relative low Z score of the SNP heritability of the trait	0.0743	0.0782	0.3421
LD-Hub: autoimmune category	ACO	Ulcerative colitis	26192919	European		0.0476	0.058	0.4122
LD-Hub: smoking behaviour category	ACO	Ever vs never smoked	20418890	European		0.046	0.0567	0.4172
LD-Hub: autoimmune category	ACO	Inflammatory Bowel Disease (Euro)	26192919	European		0.0377	0.0504	0.4542
LD-Hub: autoimmune category	ACO	Celiac disease	20190752	European		0.0478	0.0685	0.4852
LD-Hub: UKBB category	ACO	Non-cancer illness code_ self-reported: ankylosing spondylitis	NA	European		0.0907	0.1666	0.5862
LD-Hub: autoimmune category	ACO	Systemic lupus erythematosus	26502338	European		0.0379	0.0721	0.5987
LD-Hub: autoimmune category	ACO	Crohns disease	26192919	European		0.0269	0.0526	0.6086
LD-Hub: UKBB category	ACO	Non-cancer illness code_ self-reported: hyperthyroidism/thyrotoxicosis	NA	European		0.0334	0.087	0.7015
LD-Hub: UKBB category	ACO	Non-cancer illness code_ self-reported: hypothyroidism/myxoedema	NA	European		0.0154	0.0448	0.7317
LD-Hub: UKBB category	ACO	Non-cancer illness code_ self-reported: psoriasis	NA	European		-0.0314	0.0923	0.7341
LD-Hub: autoimmune category	ACO	Rheumatoid Arthritis	24390342	European		0.0085	0.0563	0.8799

### Sheet: ST5 Stage 1 Results (UKB)
Supplementary Table 5: 83 signals discovered in UK Biobank plus sensitivity analyses comparing ACO cases to asthma (not COPD) and COPD (not asthma) control sets
chr:pos_other_effect=chromosome, position (b37), other allele, effect_allele; effect_freq=frequency of effect allele; passes_prioritisation=meets P<0.01 threshold in signal prioritisation analyses; OR=odds ratio; LCI/UCI=lower/upper bound of 95% confidence interval; p=p-value
Stage 1 = UK Biobank; Stage 2 = independent follow-up cohorts
logOR (beta) and SElogOR (standard error (SE)) columns are hidden for brevity
SNP information							UKB (8068 cases, 40360 controls)						UKB (8068 cases, 26815 controls with asthma but not COPD)						UKB (8068 cases, 16762 controls with COPD but not asthma)
rsid	chr:pos_other_effect	effect_freq	gene	location	passes_prioritisation	conditionedon	stage1_beta	stage1_se	stage1_OR	stage1_LCI	stage1_UCI	stage1_p	asthmaNotCOPD_beta	asthmaNotCOPD_se	asthmaNotCOPD_OR	asthmaNotCOPD_LCI	asthmaNotCOPD_UCI	asthmaNotCOPD_p	COPDnotAsthma_beta	COPDnotAsthma_se	COPDnotAsthma_OR	COPDnotAsthma_LCI	COPDnotAsthma_UCI	COPDnotAsthma_p
rs159960	1:8476428_A_G	0.558603	RERE	intronic	TRUE		0.120401	0.0187446	1.12795	1.08726	1.17016	1.33413e-10	0.0935151	0.0196722	1.09803	1.0565	1.14119	1.99768e-06	0.105463	0.0197602	1.11122	1.06901	1.15511	9.44256e-08
rs41301991	1:15287168_C_T	0.0218882	KAZN	intronic	TRUE		0.33222	0.0631243	1.39406	1.23182	1.57766	1.41765e-07	0.246246	0.0642092	1.27921	1.12794	1.45077	0.000125532	0.246199	0.0643701	1.27915	1.12753	1.45116	0.000130908
rs12123821	1:152179152_C_T	0.048505	HRNR	intergenic	FALSE		0.246643	0.0428421	1.27972	1.17665	1.39182	8.56092e-09	0.0962812	0.0426733	1.10107	1.01272	1.19712	0.0240556	0.226871	0.044495	1.25467	1.14988	1.369	3.41797e-07
rs61816761	1:152285861_G_A	0.0232998	FLG	exonic	FALSE		0.393831	0.064185	1.48265	1.30738	1.68141	8.46932e-10	0.0958185	0.060631	1.10056	0.977245	1.23943	0.114025	0.277794	0.0645318	1.32021	1.16336	1.49822	1.67162e-05
rs4090390	1:173146921_C_A	0.242761	TNFSF4	intergenic	FALSE		0.104465	0.0217298	1.11012	1.06383	1.15842	1.52864e-06	0.0512693	0.0226318	1.05261	1.00693	1.10035	0.0234903	0.0625303	0.0226544	1.06453	1.01829	1.11286	0.0057769
rs891058	2:8442547_G_A	0.292628	LINC00299	ncRNA_intronic	FALSE		-0.118239	0.0204117	0.888484	0.85364	0.92475	6.92585e-09	-0.0471581	0.0217044	0.953937	0.914207	0.995393	0.0297998	-0.0945631	0.0215123	0.90977	0.872208	0.94895	1.10379e-05
rs7563253	2:20391281_C_G	0.470877	SDC1	intergenic	FALSE		-0.0886852	0.0186985	0.915134	0.882202	0.949295	2.1068e-06	-0.0671366	0.0196318	0.935067	0.899771	0.971748	0.00062669	-0.0303831	0.0196664	0.970074	0.933393	1.0082	0.122365
rs1420104	2:102948470_G_A	0.389703	IL1RL1	intronic	FALSE		0.126332	0.0190073	1.13466	1.09317	1.17773	3.00157e-11	0.0316046	0.0198396	1.03211	0.992745	1.07303	0.111159	0.0980196	0.0198328	1.10298	1.06093	1.1467	7.72085e-07
rs6723099	2:229592415_T_A	0.0806499	PID1	intergenic	FALSE		-0.181178	0.0347401	0.834287	0.779371	0.893073	1.83582e-07	-0.162613	0.0371368	0.84992	0.790254	0.914091	1.1936e-05	-0.0356759	0.0385173	0.964953	0.894787	1.04062	0.354325
rs6747736	2:239891054_A_C	0.617461	FLJ43879	intergenic	FALSE		0.094049	0.0190845	1.09861	1.05828	1.14049	8.30613e-07	0.0898661	0.0199845	1.09403	1.052	1.13773	6.89897e-06	0.0213672	0.0202854	1.0216	0.981776	1.06303	0.292188
rs34290285	2:242698640_G_A	0.252464	D2HGDH	intronic	TRUE		-0.148185	0.0213931	0.862272	0.826864	0.899196	4.30522e-12	-0.0747878	0.0228459	0.92794	0.887306	0.970436	0.00106198	-0.155938	0.0225391	0.855612	0.818637	0.894258	4.56173e-12
rs2442776	3:11640601_G_A	0.863333	VGLL4	intronic	FALSE		-0.138859	0.0269984	0.870351	0.825492	0.917647	2.70056e-07	-0.123663	0.028046	0.883678	0.836413	0.933613	1.03709e-05	-0.0650578	0.0278657	0.937013	0.887209	0.989613	0.0195596
rs35570272	3:33047662_G_T	0.397769	GLB1	intronic	TRUE		0.101421	0.0190787	1.10674	1.06612	1.14891	1.06121e-07	0.0528637	0.019943	1.05429	1.01387	1.09631	0.00803143	0.0824559	0.0199576	1.08595	1.04429	1.12927	3.60317e-05
rs6787279	3:57163751_T_C	0.168756	IL17RD	intronic	TRUE		-0.127837	0.0248504	0.879997	0.838162	0.92392	2.68587e-07	-0.0709675	0.0264059	0.931492	0.884509	0.980971	0.00719759	-0.0824904	0.0265357	0.92082	0.874153	0.969979	0.00187943
rs13874	3:66419956_C_T	0.436018	SLC25A26	exonic	FALSE		0.0930482	0.0187586	1.09751	1.0579	1.13862	7.039e-07	0.0654956	0.0196471	1.06769	1.02735	1.1096	0.000857291	0.0459595	0.0196291	1.04703	1.00751	1.0881	0.0192119
rs57699322	3:128065313_C_T	0.115224	EEFSEC	intronic	FALSE		-0.134977	0.0288894	0.873736	0.825637	0.924637	2.98e-06	-0.0859955	0.030861	0.917598	0.86374	0.974815	0.0053274	-0.0506635	0.0312569	0.950598	0.89411	1.01066	0.105045
rs1420472	3:168776326_G_T	0.43761	MECOM	intergenic	FALSE		0.0993393	0.0187639	1.10444	1.06456	1.14582	1.19555e-07	0.0630866	0.0195791	1.06512	1.02502	1.10679	0.00127233	0.0217142	0.0196238	1.02195	0.983391	1.06202	0.2685
rs7640550	3:188080248_T_C	0.503315	LPP	intronic	FALSE		-0.0939295	0.0186607	0.910347	0.877653	0.944259	4.81479e-07	-0.04438	0.0196244	0.95659	0.920495	0.994101	0.0237301	-0.0750303	0.0196883	0.927715	0.892598	0.964215	0.000138454
rs73234989	4:38754888_G_A	0.157724	TLR10	intergenic	FALSE		-0.131352	0.0259464	0.876909	0.833429	0.922658	4.13941e-07	-0.070111	0.0274774	0.93229	0.883409	0.983876	0.0107233	-0.115381	0.0273819	0.891027	0.844467	0.940153	2.51143e-05
rs34712979	4:106819053_G_A	0.25891	NPNT	intronic	FALSE		0.190903	0.0212044	1.21034	1.16107	1.2617	2.19656e-19	0.167791	0.0221444	1.18269	1.13246	1.23515	3.5325e-14	0.00998974	0.0216316	1.01004	0.968111	1.05378	0.644216
rs62326355	4:120141978_A_G	0.0167938	USP53	intronic	TRUE		0.360393	0.0747822	1.43389	1.2384	1.66025	1.44108e-06	0.252963	0.0758697	1.28784	1.10989	1.49431	0.00085552	0.302198	0.0769145	1.35283	1.16351	1.57295	8.52974e-05
rs6842889	4:145479880_T_C	0.391899	HHIP-AS1	intergenic	FALSE		-0.171762	0.0190019	0.84218	0.811391	0.874137	1.57798e-19	-0.169567	0.0200123	0.84403	0.811565	0.877794	2.38854e-17	-0.0171476	0.0204224	0.982999	0.944428	1.02314	0.401107
rs17720281	4:145543776_C_T	0.428745	HHIP-AS1	intergenic	TRUE	rs6842889	0.0841793	0.018207	1.08782	1.04969	1.12734	3.77395e-06	0.0724206	0.0187136	1.07511	1.03639	1.11527	0.000108859	0.0772796	0.0200046	1.08034	1.0388	1.12354	0.000111962
rs16903574	5:14610309_C_G	0.0772717	FAM105A	exonic	TRUE		0.20759	0.0353907	1.23071	1.14823	1.31911	4.4734e-09	0.109215	0.0359264	1.1154	1.03956	1.19678	0.00236601	0.169778	0.0364554	1.18504	1.10332	1.27281	3.20636e-06
rs11742240	5:35881376_G_T	0.273898	IL7R	intergenic	FALSE		-0.0987407	0.0208075	0.905978	0.869773	0.94369	2.08065e-06	-0.0280401	0.0221793	0.972349	0.930986	1.01555	0.206142	-0.0555942	0.0220525	0.945923	0.905908	0.987705	0.0117023
rs139785776	5:43716302_G_A	0.0485311	NNT	intergenic	FALSE		0.202836	0.0437116	1.22487	1.1243	1.33444	3.4786e-06	0.107251	0.0442605	1.11321	1.02071	1.2141	0.0153851	0.0811589	0.0442764	1.08454	0.994393	1.18287	0.0668017
rs80101740	5:98471135_A_C	0.0147959	LOC100289230	intergenic	TRUE		0.366877	0.0769658	1.44322	1.24113	1.67821	1.8722e-06	0.276469	0.0786226	1.31847	1.13017	1.53813	0.000437424	0.259221	0.0774971	1.29592	1.1133	1.5085	0.000823108
rs1837253	5:110401872_T_C	0.739407	TSLP	intergenic	TRUE		0.200215	0.0212387	1.22167	1.17185	1.27359	4.22413e-21	0.0766449	0.0228507	1.07966	1.03237	1.12911	0.000796072	0.165333	0.0223932	1.17979	1.12912	1.23272	1.54572e-13
rs13182369	5:122425832_G_T	0.375193	PRDM6	exonic	FALSE		0.0895102	0.0191739	1.09364	1.0533	1.13552	3.03638e-06	0.0726476	0.0200937	1.07535	1.03382	1.11855	0.00029983	0.0416202	0.0200937	1.0425	1.00224	1.08438	0.0383304
rs3749833	5:131799626_T_C	0.263041	C5orf56	ncRNA_intronic	TRUE		0.147001	0.0210812	1.15836	1.11147	1.20722	3.10086e-12	0.0572318	0.0216896	1.0589	1.01483	1.10489	0.00832313	0.102989	0.0218372	1.10848	1.06204	1.15695	2.40243e-06
rs2069757	5:131998413_G_A	0.0738106	IL13	intergenic	FALSE	rs3749833	0.165447	0.0355486	1.17992	1.10051	1.26506	3.2536e-06	0.0291507	0.0330346	1.02958	0.965029	1.09845	0.377544	0.114705	0.0359515	1.12154	1.04523	1.20342	0.00142001
rs249677	5:141539339_C_A	0.631573	NDFIP1	intergenic	FALSE		0.0912021	0.0193251	1.09549	1.05477	1.13778	2.36585e-06	0.0258653	0.0203689	1.0262	0.986041	1.068	0.204141	0.0599367	0.0203292	1.06177	1.02029	1.10493	0.00319524
rs7733410	5:147856522_G_A	0.442296	HTR4	intronic	FALSE		-0.0981183	0.0186702	0.906542	0.873968	0.94033	1.47742e-07	-0.0696006	0.0196806	0.932766	0.897471	0.96945	0.000405456	0.0144921	0.0198217	1.0146	0.975936	1.05479	0.464704
rs11134789	5:156944199_C_A	0.341057	ADAM19	intronic	FALSE		0.10119	0.0195783	1.10649	1.06483	1.14977	2.36009e-07	0.0788805	0.020469	1.08208	1.03952	1.12637	0.000116369	0.015534	0.0203286	1.01566	0.975983	1.05694	0.44478
rs12519165	5:170901586_A_T	0.625455	FGF18	intergenic	FALSE		-0.103986	0.0195529	0.901238	0.867353	0.936447	1.04802e-07	-0.106358	0.0206735	0.899103	0.863399	0.936283	2.67979e-07	-0.0446596	0.0204836	0.956323	0.918689	0.995498	0.0292384
rs2714335	6:7238069_T_C	0.627184	RREB1	intronic	FALSE		0.09262	0.0193292	1.09704	1.05626	1.1394	1.65368e-06	0.0718296	0.0202697	1.07447	1.03262	1.11802	0.000394571	0.0255508	0.0204716	1.02588	0.985532	1.06788	0.21199
rs6905736	6:19843767_C_A	0.847323	ID4	intergenic	FALSE		0.123207	0.0265723	1.13112	1.07372	1.19159	3.54063e-06	0.0914784	0.0279888	1.09579	1.0373	1.15759	0.00108158	0.0279093	0.0284173	1.0283	0.972594	1.0872	0.32604
rs7383537	6:30074872_C_T	0.371705	TRIM31-AS1	ncRNA_intronic	TRUE		-0.113281	0.0195584	0.8929	0.859319	0.927793	6.95831e-09	-0.0832632	0.0205467	0.920109	0.883791	0.957919	5.0698e-05	-0.0723751	0.0206471	0.930182	0.893291	0.968597	0.000456025
rs11751024	6:32586236_C_A	0.395874	HLA-DQA1	intergenic	FALSE		-0.14274	0.0190443	0.866979	0.835214	0.899953	6.6227e-14	-0.0231722	0.0202352	0.977094	0.9391	1.01663	0.252149	-0.161706	0.0201195	0.850691	0.817798	0.884908	9.18615e-16
rs9273410	6:32627250_C_A	0.444823	HLA-DQB1	UTR3	TRUE		0.212723	0.0197367	1.23704	1.1901	1.28583	4.37046e-27	0.103672	0.0206494	1.10924	1.06524	1.15505	5.1521e-07	0.127199	0.0205137	1.13564	1.09089	1.18223	5.62161e-10
rs969577	6:90982387_T_C	0.349975	BACH2	intronic	FALSE		-0.107029	0.0194495	0.8985	0.864893	0.933413	3.73542e-08	-0.0482166	0.0205458	0.952927	0.915316	0.992085	0.018936	-0.084805	0.0206158	0.918691	0.88231	0.956573	3.89549e-05
rs115643887	6:109280933_G_T	0.123311	ARMC2	intronic	TRUE		-0.136202	0.0283511	0.872666	0.825497	0.922531	1.55439e-06	-0.103804	0.0301284	0.901402	0.849714	0.956234	0.000570258	-0.0947351	0.0303573	0.909614	0.85707	0.965379	0.0018044
rs9482850	6:128293506_C_T	0.155644	PTPRK	intronic	FALSE		-0.129184	0.0256963	0.878812	0.835647	0.924207	4.97353e-07	-0.0684212	0.027473	0.933867	0.884911	0.985532	0.0127568	-0.0855339	0.0275429	0.918022	0.869777	0.968943	0.00189971
rs262126	6:142835364_A_C	0.312155	LOC153910	intergenic	FALSE		-0.127244	0.0200676	0.880519	0.846558	0.915842	2.2861e-10	-0.124628	0.0210597	0.882825	0.847127	0.920028	3.26178e-09	0.0281474	0.0215007	1.02855	0.986103	1.07282	0.190487
rs12700186	7:20416711_T_C	0.41626	ITGB8	intronic	FALSE		-0.111481	0.0188519	0.894508	0.86206	0.928178	3.34854e-09	-0.0532584	0.0197941	0.948135	0.912055	0.985642	0.00713191	-0.0472242	0.0198941	0.953874	0.917395	0.991802	0.0176073
rs10245867	7:28142186_G_T	0.329893	JAZF1	intronic	FALSE		0.107053	0.0197995	1.11299	1.07063	1.15703	6.41448e-08	0.0448619	0.0206361	1.04588	1.00442	1.08905	0.0297087	0.08717	0.0207591	1.09108	1.04758	1.13639	2.6795e-05
rs7837219	8:81283175_G_A	0.653332	ZBTB10	intergenic	FALSE		-0.0904928	0.0194929	0.913481	0.879239	0.949057	3.44456e-06	-0.0300683	0.0202951	0.970379	0.932537	1.00976	0.138458	-0.09455	0.0204658	0.909782	0.87401	0.947018	3.83939e-06
rs413382	9:6142948_C_A	0.821782	IL33	intergenic	FALSE		0.160159	0.0243309	1.1737	1.11904	1.23103	4.62504e-11	0.0593871	0.0262818	1.06119	1.00791	1.11728	0.0238442	0.146005	0.0258426	1.1572	1.10005	1.21733	1.60659e-08
rs2381416	9:6193455_C_A	0.736268	IL33	intergenic	FALSE		-0.167997	0.0209559	0.845356	0.811338	0.880801	1.08642e-15	-0.0465704	0.021482	0.954497	0.915143	0.995544	0.0301682	-0.129337	0.0218815	0.878678	0.84179	0.917182	3.40482e-09
rs1339248	9:78625640_T_C	0.141857	PCSK5	intronic	TRUE		0.126996	0.0266268	1.13541	1.07768	1.19624	1.84696e-06	0.115941	0.0276387	1.12293	1.06372	1.18544	2.73e-05	0.0747207	0.0275836	1.07758	1.02087	1.13745	0.00675105
rs1028655	9:101652106_A_G	0.620085	GALNT12	intergenic	TRUE		-0.105928	0.0191278	0.899489	0.866391	0.933852	3.06089e-08	-0.0895011	0.0199495	0.914387	0.879324	0.950849	7.2443e-06	-0.0530204	0.0200084	0.948361	0.911889	0.986291	0.00805144
rs2076846	10:6063253_A_G	0.36289	IL2RA	intronic	TRUE		0.0999179	0.0193912	1.10508	1.06387	1.14789	2.56689e-07	0.0630748	0.0202456	1.06511	1.02367	1.10822	0.0018365	0.0760387	0.0202881	1.079	1.03694	1.12278	0.00017829
rs2197415	10:9062856_T_G	0.575187	LOC101928272	intergenic	FALSE		0.119665	0.0187935	1.12712	1.08636	1.16941	1.92328e-10	0.0151845	0.0198236	1.0153	0.976608	1.05553	0.443686	0.0750311	0.0198608	1.07792	1.03676	1.12071	0.000158194
rs2033149	10:60264741_A_T	0.437092	BICC1	intergenic	TRUE		0.088908	0.0188633	1.09298	1.05331	1.13415	2.43749e-06	0.0830628	0.0197236	1.08661	1.04541	1.12944	2.53864e-05	0.0786515	0.0198482	1.08183	1.04055	1.12474	7.41213e-05
rs79860187	10:78630609_G_A	0.0187185	KCNMA1	UTR3	FALSE		0.31552	0.0684802	1.37097	1.19877	1.56791	4.07614e-06	0.174882	0.0683786	1.19111	1.04171	1.36193	0.0105411	0.1702	0.068091	1.18554	1.03742	1.35481	0.0124333
rs3127449	10:79269731_A_C	0.296752	KCNMA1	intronic	FALSE		0.0938127	0.0202205	1.09835	1.05568	1.14276	3.49283e-06	0.0865879	0.0211297	1.09045	1.04621	1.13656	4.1688e-05	0.0476969	0.0211593	1.04885	1.00624	1.09327	0.024185
rs7936323	11:76293758_G_A	0.480221	C11orf30	intergenic	FALSE		0.139772	0.0186534	1.15001	1.10873	1.19283	6.72646e-14	0.0340858	0.019387	1.03467	0.996095	1.07475	0.0787162	0.126339	0.0195065	1.13467	1.0921	1.17889	9.37127e-11
rs55646091	11:76299431_G_A	0.0507515	C11orf30	intergenic	TRUE		0.329657	0.0425395	1.39049	1.27926	1.5114	9.23105e-15	0.127655	0.0417852	1.13616	1.04682	1.23313	0.00225034	0.241183	0.0431243	1.27275	1.1696	1.38501	2.23497e-08
rs12362635	11:86449598_T_C	0.152178	PRSS23	intergenic	FALSE		0.118748	0.0257871	1.12609	1.07058	1.18446	4.12599e-06	0.0911634	0.0268233	1.09545	1.03934	1.15458	0.000677143	0.0192857	0.0264617	1.01947	0.967946	1.07374	0.466114
rs4936678	11:111625085_C_T	0.254648	PPP2R1B	intronic	TRUE		-0.10835	0.0214262	0.897313	0.860411	0.935799	4.26164e-07	-0.0756504	0.0226519	0.92714	0.886878	0.969231	0.000838716	-0.0956715	0.0227612	0.908762	0.869112	0.950222	2.6309e-05
rs56136109	12:8211784_A_G	0.0279074	C3AR1	exonic	TRUE		-0.259004	0.0562081	0.77182	0.691307	0.86171	4.06668e-06	-0.180141	0.0613	0.835152	0.740604	0.941771	0.00329622	-0.167671	0.0621424	0.845632	0.74866	0.955164	0.00697207
rs142146039	12:19896930_A_G	0.0495678	AEBP2	intergenic	FALSE		0.19714	0.042751	1.21791	1.12002	1.32436	4.00054e-06	0.19585	0.0445814	1.21634	1.11457	1.32741	1.11746e-05	0.0937304	0.0434757	1.09826	1.00855	1.19595	0.0310895
rs7312770	12:56467587_C_T	0.494898	ERBB3	intergenic	TRUE		-0.122753	0.0187346	0.884482	0.852593	0.917564	5.66967e-11	-0.0821627	0.0196523	0.921122	0.886316	0.957295	2.90465e-05	-0.0966952	0.0196648	0.907833	0.873508	0.943506	8.78072e-07
rs703817	12:57489828_C_T	0.518264	STAT6	UTR3	FALSE		0.0953239	0.0186282	1.10002	1.06058	1.14092	3.10135e-07	0.0397654	0.0195156	1.04057	1.00152	1.08114	0.0415875	0.103048	0.0194657	1.10854	1.06705	1.15166	1.19794e-07
rs17241080	12:94619773_C_G	0.0575924	PLXNC1	intronic	TRUE		0.226489	0.0409775	1.25419	1.1574	1.35908	3.25467e-08	0.166147	0.0421081	1.18075	1.08721	1.28233	7.95571e-05	0.213022	0.0426352	1.23741	1.13821	1.34526	5.84143e-07
rs7995004	13:44478820_C_T	0.208811	LACC1	intergenic	TRUE		0.111182	0.0228686	1.1176	1.06861	1.16883	1.16342e-06	0.0813145	0.0237605	1.08471	1.03535	1.13642	0.000621049	0.0981208	0.0238678	1.1031	1.05268	1.15593	3.93922e-05
rs9513600	13:99996015_G_A	0.716403	MIR548AN	ncRNA_intronic	TRUE		0.116363	0.0206033	1.1234	1.07894	1.1697	1.62517e-08	0.0605046	0.0217872	1.06237	1.01796	1.10872	0.00548512	0.0956012	0.0218062	1.10032	1.05428	1.14837	1.16448e-05
rs1950897	14:68760141_C_T	0.711707	RAD51B	intronic	FALSE		-0.107716	0.0205397	0.897883	0.862454	0.934767	1.56891e-07	-0.0511943	0.0213029	0.950094	0.911241	0.990604	0.0162539	-0.0723789	0.0214828	0.930178	0.891825	0.970181	0.000753993
rs2180369	14:93516465_T_C	0.113085	ITPK1	intronic	TRUE		0.156921	0.0291973	1.1699	1.10483	1.23881	7.67951e-08	0.142658	0.0303939	1.15334	1.08664	1.22413	2.68383e-06	0.0947233	0.0302538	1.09935	1.03606	1.16652	0.00174238
rs118140944	14:103650919_A_G	0.0329355	LINC00605	intergenic	TRUE		-0.241796	0.051697	0.785216	0.709552	0.86895	2.90856e-06	-0.226589	0.055212	0.797248	0.715478	0.888364	4.061e-05	-0.197166	0.0563454	0.821054	0.735207	0.916926	0.000466578
rs12905602	15:61064698_G_A	0.132743	RORA	intronic	FALSE		-0.142956	0.0272211	0.866792	0.821758	0.914294	1.50726e-07	-0.0738905	0.0294766	0.928773	0.876635	0.984013	0.0121847	-0.151106	0.028848	0.859757	0.812493	0.90977	1.62311e-07
rs56062135	15:67455630_C_T	0.236613	SMAD3	intronic	FALSE		0.156522	0.0217144	1.16944	1.12071	1.22028	5.66855e-13	0.0243619	0.0221856	1.02466	0.98106	1.0702	0.272164	0.153866	0.0226001	1.16633	1.1158	1.21916	9.88316e-12
rs4337253	15:71609306_G_C	0.333625	THSD4	intronic	FALSE		0.119552	0.0196917	1.12699	1.08432	1.17134	1.26966e-09	0.119423	0.0205684	1.12685	1.08232	1.1732	6.39362e-09	-0.00553218	0.0204775	0.994483	0.955359	1.03521	0.787038
rs283789	15:76777577_G_A	0.674672	SCAPER	intronic	FALSE		-0.0932322	0.0198663	0.910982	0.876192	0.947153	2.69256e-06	-0.042444	0.0205789	0.958444	0.920555	0.997893	0.03916	-0.0453771	0.0207122	0.955637	0.917619	0.99523	0.0284636
rs77203805	15:84286544_G_A	0.111557	SH3GL3	intronic	FALSE		-0.151157	0.029608	0.859713	0.811242	0.911079	3.30314e-07	-0.102466	0.0315035	0.902609	0.848561	0.960099	0.0011438	-0.0750962	0.0320074	0.927654	0.871246	0.987714	0.0189654
rs2241099	16:11225064_C_G	0.248607	CLEC16A	intronic	FALSE		-0.113853	0.0215595	0.892389	0.855465	0.930907	1.2857e-07	-0.0399471	0.0228266	0.96084	0.9188	1.0048	0.0801144	-0.0958952	0.0227846	0.908559	0.868878	0.950053	2.5676e-05
rs1031460	17:38072247_T_G	0.5041	GSDMB	intronic	TRUE		0.143787	0.0185777	1.15464	1.11335	1.19746	9.95895e-15	0.062671	0.0194241	1.06468	1.0249	1.10599	0.00125333	0.149222	0.0194292	1.16093	1.11755	1.20599	1.58717e-14
rs1029792	17:38808941_G_T	0.694155	KRT222	intergenic	TRUE		0.0936652	0.0202323	1.09819	1.0555	1.14262	3.66576e-06	0.0710096	0.0212866	1.07359	1.02972	1.11933	0.000850291	0.0975421	0.0212951	1.10246	1.05739	1.14945	4.63885e-06
rs2584662	17:47470487_A_C	0.41968	PHB	intergenic	TRUE		-0.10448	0.0188929	0.900793	0.868046	0.934775	3.2002e-08	-0.083606	0.0198164	0.919794	0.884754	0.956221	2.4536e-05	-0.0677807	0.0198163	0.934465	0.898867	0.971474	0.000625177
rs631126	18:8800723_T_C	0.7511	MTCL1	intronic	FALSE		-0.109173	0.0214559	0.896575	0.859653	0.935084	3.61382e-07	-0.0606752	0.0222637	0.941129	0.900944	0.983106	0.00642425	-0.0241967	0.0222469	0.976094	0.934447	1.0196	0.276753
rs4804461	19:9959556_C_T	0.248937	PIN1	intronic	TRUE		-0.103086	0.0215549	0.902049	0.864734	0.940975	1.73134e-06	-0.0737263	0.0226465	0.928926	0.888595	0.971087	0.00113182	-0.0778748	0.0227714	0.92508	0.8847	0.967304	0.000626541
rs11672303	19:33726375_T_C	0.116059	SLC7A10	intergenic	FALSE		-0.137562	0.0289222	0.87148	0.823452	0.922309	1.97198e-06	-0.0678038	0.0309725	0.934444	0.879405	0.992927	0.0285853	-0.139959	0.0303979	0.869394	0.819108	0.922766	4.13994e-06
rs5992904	22:18415158_A_G	0.221818	MICAL3	intronic	FALSE		-0.119427	0.0223501	0.887429	0.849393	0.927168	9.11872e-08	-0.0882928	0.0237314	0.915493	0.873885	0.959081	0.000198818	-0.0504474	0.0240179	0.950804	0.907082	0.996633	0.035693

### Sheet: ST6 Stage 2 and Joint Results
Supplementary Table 6: Comparison of Stage 1 results for 31 signals with stage 2 results, and joint analyses
chr:pos_other_effect=chromosome, position (b37), other allele, effect_allele; effect_freq=frequency of effect allele; Novelty (LD); is SNP in LD with another SNP previously associated with asthma, COPD or lung function; OR=odds ratio, LCI/UCI=lower/upper bound of 95% confidence interval; p=p-value
prev.{asthma,lf_or_copd}.ld=name of SNP and PMID where SNP in LD with sentinel at r2>0.1 has previously been associated with asthma, or lung function / COPD
I2pc=I-squared metric (%) for heterogeneity in meta-analysis
Stage 1 = UK Biobank; Stage 2 = independent follow-up cohorts
logOR (beta) and SElogOR (standard error (SE)) columns are hidden for brevity
SNP information								Stage 1 (UKB) results (8068 cases, 40360 controls)						Meta-analysis of Stage 2 cohorts (4301 cases, 48609 controls)							Joint analysis of Stage 1 and Stage 2							COPDGene African-American (AA) individuals (297 cases, 1335 controls)
rsid	chr:pos_other_effect	effect_freq	gene	locations	Novelty (LD)	prev.asthma.ld	prev.lf_or_copd.ld	stage1_beta	stage1_se	stage1_OR	stage1_LCI	stage1_UCI	stage1_p	stage2_beta	stage2_se	stage2_OR	stage2_LCI	stage2_UCI	stage2_P	stage2_I2pc	joint_Beta	joint_SE	joint_OR	joint_LCI	joint_UCI	joint_P	joint_I2pc	freq_effect (COPDGene AA)	COPDGeneAa.Beta	COPDGeneAa.SE	COPDGeneAa.OR	COPDGeneAa.LCI	COPDGeneAa.LUCI	COPDGeneAa_p
rs159960	1:8476428_A_G	0.558603	RERE	intronic	FALSE	rs301805 (29785011), rs301806 (29083406)	NA	0.120401	0.0187446	1.12795	1.08726	1.17016	1.33413e-10	0.0256032	0.0264211	1.02593	0.974158	1.08046	0.332522	0	0.0886618	0.015288	1.09271	1.06045	1.12595	6.65326e-09	24.5	0.1726	-0.1004	0.141843	0.904476	0.684948	1.19436	0.4791
rs41301991	1:15287168_C_T	0.0218882	KAZN	intronic	TRUE	NA	NA	0.33222	0.0631243	1.39406	1.23182	1.57766	1.41765e-07	0.0239218	0.0900019	1.02421	0.858574	1.2218	0.790399	0	0.230568	0.0516803	1.25931	1.138	1.39356	8.14161e-06	21.1	0.0093	-1.1035	0.888904	0.331708	0.0580906	1.89412	0.2145
rs34290285	2:242698640_G_A	0.252464	D2HGDH	intronic	FALSE	rs34290285 (29083406), rs34290285 (27182965), rs34290285 (Pividori), rs34290285 (29785011)	NA	-0.148185	0.0213931	0.862272	0.826864	0.899196	4.30522e-12	-0.048944	0.0315012	0.952234	0.895219	1.01288	0.120251	38.6	-0.116861	0.0176977	0.889709	0.859376	0.921112	4.02421e-11	53.4	0.3249	-0.312	0.150173	0.731982	0.545344	0.982494	0.03776
rs35570272	3:33047662_G_T	0.397769	GLB1	intronic	FALSE	rs35570272 (Pividori), rs6776757 (29083406)	NA	0.101421	0.0190787	1.10674	1.06612	1.14891	1.06121e-07	0.0745921	0.0263649	1.07744	1.02318	1.13459	0.00466624	19	0.0922003	0.0154563	1.09658	1.06386	1.13031	2.44309e-09	15.9	0.2453	0.1895	0.116009	1.20865	0.962831	1.51722	0.1023
rs6787279	3:57163751_T_C	0.168756	IL17RD	intronic	FALSE	NA	rs6445932 (30061609, https://www.biorxiv.org/content/early/2018/06/26/355644)	-0.127837	0.0248504	0.879997	0.838162	0.92392	2.68587e-07	-0.0956577	0.0351568	0.908775	0.848263	0.973604	0.00651073	14.7	-0.117116	0.0202928	0.889482	0.854798	0.925573	7.86627e-09	10.8	0.4332	-0.0099	0.099999	0.990149	0.813916	1.20454	0.9212
rs62326355	4:120141978_A_G	0.0167938	USP53	intronic	TRUE	NA	NA	0.360393	0.0747822	1.43389	1.2384	1.66025	1.44108e-06	-0.0436415	0.0932619	0.957297	0.797371	1.1493	0.639823	0	0.202276	0.0583423	1.22419	1.09191	1.37249	0.000526184	43	0.002	-1.1544	2.07335	0.315247	0.00541728	18.3451	0.5777
rs17720281*	4:145543776_C_T	0.428745	HHIP-AS1	intergenic	FALSE	NA	rs13116999 (https://www.biorxiv.org/content/early/2018/06/12/343293)	0.0841793	0.018207	1.08782	1.04969	1.12734	3.77395e-06	0.010392	0.025855	1.01045	0.960517	1.06297	0.687733	28	0.0597186	0.0148864	1.06154	1.03101	1.09297	6.02993e-05	42.1	0.2484	0.0737	0.11404	1.07648	0.860864	1.34611	0.5179
rs16903574	5:14610309_C_G	0.0772717	FAM105A	exonic	FALSE	rs16903574 (29083406), rs16903574 (Pividori)	NA	0.20759	0.0353907	1.23071	1.14823	1.31911	4.4734e-09	0.125898	0.0488474	1.13417	1.03062	1.24812	0.00995538	0	0.179469	0.0286593	1.19658	1.13122	1.26572	3.79659e-10	0	0.0144	0.7887	0.353013	2.20053	1.10163	4.39561	0.02547
rs80101740	5:98471135_A_C	0.0147959	LOC100289230	intergenic	TRUE	NA	NA	0.366877	0.0769658	1.44322	1.24113	1.67821	1.8722e-06	0.315745	0.11372	1.37128	1.0973	1.71367	0.00549448	0	0.350813	0.0637397	1.42022	1.25343	1.60921	3.71597e-08	0	0.003	-0.1865	0.925828	0.829859	0.135183	5.0943	0.8404
rs1837253	5:110401872_T_C	0.739407	TSLP	intergenic	FALSE	rs1837253 (24388013), rs1837253 (29083406), rs1837253 (21804548), rs1837253 (27182965), rs1837253 (Pividori), rs1837253 (21804549), rs1837253 (29785011), rs10455025 (29273806)	NA	0.200215	0.0212387	1.22167	1.17185	1.27359	4.22413e-21	0.0581184	0.0289097	1.05984	1.00146	1.12163	0.0443945	0	0.150406	0.0171162	1.16231	1.12396	1.20196	1.53151e-18	53.3	0.7109	0.1003	0.105951	1.1055	0.898199	1.36065	0.3437
rs3749833	5:131799626_T_C	0.263041	C5orf56	ncRNA_intronic	FALSE	rs17622378 (Pividori), rs3749833 (29083406), rs2548992 (29785011)	rs3843503 (28166213)	0.147001	0.0210812	1.15836	1.11147	1.20722	3.10086e-12	0.0579801	0.0285325	1.05969	1.00206	1.12064	0.0421463	0	0.115565	0.0169553	1.12251	1.08582	1.16044	9.36866e-12	13.7	0.1064	0.0394	0.163275	1.04019	0.755316	1.4325	0.8091
rs7383537	6:30074872_C_T	0.371705	TRIM31-AS1	ncRNA_intronic	FALSE	rs1056241 (29083406), rs1117490 (Pividori)	NA	-0.113281	0.0195584	0.8929	0.859319	0.927793	6.95831e-09	-0.0211907	0.0273742	0.979032	0.927888	1.033	0.438864	0	-0.082158	0.0159139	0.921126	0.892839	0.95031	2.43452e-07	33.1	0.5467	-0.054	0.098518	0.947432	0.781066	1.14923	0.5839
rs9273410	6:32627250_C_A	0.444823	HLA-DQB1	UTR3	FALSE	rs1117490 (Pividori), rs9272346 (27182965), rs9272346 (29273806), rs17843604 (30578877), rs28407950 (Pividori), rs34004019 (29083406), rs1063355 (24388013), rs1063355 (29785011)	rs9274247 (26423011)	0.212723	0.0197367	1.23704	1.1901	1.28583	4.37046e-27	0.105471	0.0309005	1.11123	1.04593	1.18062	0.000641966	0	0.181646	0.0166333	1.19919	1.16073	1.23893	9.1858e-28	28.5	0.4149	-0.0266	0.125719	0.973751	0.761086	1.24584	0.8326
rs115643887	6:109280933_G_T	0.123311	ARMC2	intronic	TRUE	NA	NA	-0.136202	0.0283511	0.872666	0.825497	0.922531	1.55439e-06	-0.0528842	0.0397887	0.94849	0.877332	1.02542	0.183807	0.7	-0.108145	0.0230893	0.897497	0.857786	0.939047	2.81632e-06	14.2	0.1184	0.166	0.145359	1.18057	0.887893	1.56973	0.2535
rs1339248	9:78625640_T_C	0.141857	PCSK5	intronic	TRUE	NA	NA	0.126996	0.0266268	1.13541	1.07768	1.19624	1.84696e-06	0.0223745	0.0385843	1.02263	0.948142	1.10296	0.561992	22.3	0.0932453	0.021915	1.09773	1.05158	1.14591	2.09179e-05	37.3	0.1474	-0.2633	0.150627	0.768511	0.57205	1.03244	0.08046
rs1028655	9:101652106_A_G	0.620085	GALNT12	intergenic	FALSE	NA	rs57649467 (https://www.biorxiv.org/content/early/2018/06/12/343293)	-0.105928	0.0191278	0.899489	0.866391	0.933852	3.06089e-08	-0.0019643	0.0269122	0.998038	0.946758	1.0521	0.941815	19.5	-0.0710358	0.015591	0.931429	0.903396	0.960331	5.20829e-06	49.1	0.7862	-0.2589	0.11506	0.7719	0.616056	0.967169	0.02445
rs2076846	10:6063253_A_G	0.36289	IL2RA	intronic	FALSE	rs4747846 (29083406), rs61839660 (29083406), rs61839660 (29785011)	NA	0.0999179	0.0193912	1.10508	1.06387	1.14789	2.56689e-07	0.0264208	0.026814	1.02677	0.974204	1.08218	0.32446	50.9	0.0746796	0.0157129	1.07754	1.04486	1.11124	2.0067e-06	56.1	0.125	0.0282	0.142794	1.0286	0.777496	1.3608	0.8433
rs2033149	10:60264741_A_T	0.437092	BICC1	intergenic	TRUE	NA	NA	0.088908	0.0188633	1.09298	1.05331	1.13415	2.43749e-06	0.00142662	0.0258678	1.00143	0.95192	1.05351	0.956019	0	0.0585383	0.0152413	1.06029	1.02908	1.09244	0.000122646	30.2	0.7472	0.0602	0.120708	1.06205	0.838293	1.34553	0.6182
rs55646091	11:76299431_G_A	0.0507515	C11orf30	intergenic	FALSE	rs61894547 (Pividori), rs55646091 (29083406)	NA	0.329657	0.0425395	1.39049	1.27926	1.5114	9.23105e-15	-0.0144303	0.0629514	0.985673	0.87126	1.11511	0.818691	0	0.221789	0.0352465	1.24831	1.16498	1.33759	3.12368e-10	60.1	0.0072	0.3759	0.613533	1.4563	0.437524	4.84731	0.54
rs4936678	11:111625085_C_T	0.254648	PPP2R1B	intronic	FALSE	rs659529 (29785011), rs7130753 (29083406)	NA	-0.10835	0.0214262	0.897313	0.860411	0.935799	4.26164e-07	-0.0581449	0.0298381	0.943513	0.889917	1.00034	0.0513337	30	-0.0912695	0.0174039	0.912772	0.882161	0.944445	1.56972e-07	31.7	0.0703	0.0034	0.209472	1.00341	0.665534	1.5128	0.9871
rs56136109	12:8211784_A_G	0.0279074	C3AR1	exonic	TRUE	NA	NA	-0.259004	0.0562081	0.77182	0.691307	0.86171	4.06668e-06	0.00284033	0.0896073	1.00284	0.841314	1.19539	0.974713	16.7	-0.185068	0.0476157	0.831048	0.756998	0.912341	0.000101618	39.4	0.0063	-1.6888	1.054	0.184741	0.023409	1.45796	0.1091
rs7312770	12:56467587_C_T	0.494898	ERBB3	intergenic	FALSE	rs705699 (Pividori), rs10876864 (29083406), rs10876864 (29785011), rs1701704 (21804548)	rs1689510 (30061609)	-0.122753	0.0187346	0.884482	0.852593	0.917564	5.66967e-11	-0.0403791	0.0258529	0.960425	0.912971	1.01035	0.118317	16.5	-0.09439	0.0151702	0.909928	0.883271	0.93739	4.9064e-10	39.5	0.482	0.0916	0.098148	1.09593	0.904141	1.32839	0.3509
rs17241080	12:94619773_C_G	0.0575924	PLXNC1	intronic	TRUE	NA	NA	0.226489	0.0409775	1.25419	1.1574	1.35908	3.25467e-08	0.0707929	0.0562673	1.07336	0.961279	1.19851	0.208336	0	0.17253	0.0331243	1.18831	1.11361	1.26802	1.90302e-07	26.1	0.0081	0.5342	0.676046	1.70608	0.453459	6.41892	0.4294
rs7995004	13:44478820_C_T	0.208811	LACC1	intergenic	FALSE	rs9316059 (Johansson)	NA	0.111182	0.0228686	1.1176	1.06861	1.16883	1.16342e-06	0.012732	0.0324525	1.01281	0.950397	1.07933	0.694818	42.2	0.0785156	0.0186935	1.08168	1.04277	1.12205	2.6674e-05	52.4	0.3058	0.0514	0.107025	1.05274	0.853535	1.29845	0.6312
rs9513600	13:99996015_G_A	0.716403	MIR548AN	ncRNA_intronic	FALSE	rs1887704 (Pividori)	NA	0.116363	0.0206033	1.1234	1.07894	1.1697	1.62517e-08	0.0407917	0.0287564	1.04164	0.98455	1.10203	0.156038	0	0.0907286	0.0167482	1.09497	1.05961	1.13151	6.05349e-08	17.5	0.3698	0.1046	0.100325	1.11027	0.912071	1.35153	0.297
rs2180369	14:93516465_T_C	0.113085	ITPK1	intronic	TRUE	NA	NA	0.156921	0.0291973	1.1699	1.10483	1.23881	7.67951e-08	0.0618162	0.0394839	1.06377	0.984548	1.14936	0.117441	35.4	0.1233	0.0234759	1.13122	1.08035	1.18449	1.50296e-07	42.2	0.1743	0.0017	0.130583	1.0017	0.775504	1.29388	0.9896
rs118140944	14:103650919_A_G	0.0329355	LINC00605	intergenic	TRUE	NA	NA	-0.241796	0.051697	0.785216	0.709552	0.86895	2.90856e-06	-0.073069	0.0733837	0.929537	0.80501	1.07333	0.31939	0	-0.185833	0.0422628	0.830412	0.764397	0.902129	1.09718e-05	18.6	0.0059	-0.81	1.02688	0.444858	0.0594462	3.32904	0.4303
rs1031460	17:38072247_T_G	0.5041	GSDMB	intronic	FALSE	rs2952156 (29273806), rs11655198 (27182965), rs4795399 (Pividori), rs2305480 (24241537), rs2305480 (20860503), rs11078927 (21804549), rs869402 (29785011), rs921650 (29083406), rs7216389 (17611496), rs4794820 (22561531), rs3894194 (20860503), rs7212938 (24388013)	rs8069451 (30061609), rs62065216 (https://www.biorxiv.org/content/early/2018/06/26/355644)	0.143787	0.0185777	1.15464	1.11335	1.19746	9.95895e-15	0.0469614	0.0258085	1.04808	0.996383	1.10246	0.0688182	46.5	0.11074	0.0150776	1.1171	1.08457	1.15061	2.063e-13	59.8	0.8144	0.0194	0.12607	1.01959	0.796365	1.30538	0.8778
rs1029792	17:38808941_G_T	0.694155	KRT222	intergenic	FALSE	rs757411 (29083406), rs9911533 (29785011)	NA	0.0936652	0.0202323	1.09819	1.0555	1.14262	3.66576e-06	-0.0345394	0.0274995	0.96605	0.91536	1.01955	0.209116	40.1	0.0486399	0.0162968	1.04984	1.01684	1.08392	0.00283916	63	0.8282	0.0865	0.133697	1.09035	0.838999	1.41701	0.5177
rs2584662	17:47470487_A_C	0.41968	PHB	intergenic	FALSE	rs9889262 (29083406), rs28406364 (Pividori), rs17637472 (29273806)	NA	-0.10448	0.0188929	0.900793	0.868046	0.934775	3.2002e-08	-0.049761	0.0263442	0.951457	0.903576	1.00188	0.0589075	35.3	-0.0858955	0.0153529	0.91769	0.890487	0.945725	2.20958e-08	39.6	0.6043	-0.052	0.105309	0.949329	0.772282	1.16696	0.6216
rs4804461	19:9959556_C_T	0.248937	PIN1	intronic	TRUE	NA	NA	-0.103086	0.0215549	0.902049	0.864734	0.940975	1.73134e-06	0.0198052	0.0314996	1.02	0.958933	1.08496	0.529516	17.1	-0.0638938	0.0177887	0.938105	0.90596	0.971389	0.000328388	49.2	0.1493	-0.2038	0.151442	0.815625	0.606151	1.09749	0.1785
*conditioned on rs6842889

### Sheet: ST7 Stage 2 & Joint (Sens.)
Supplementary Table 7: Comparison of Stage 1 results for 31 signals with Stage 2 cohorts (sensitivity analysis), and corresponding joint analyses
chr:pos_other_effect=chromosome, position (b37), other allele, effect_allele; effect_freq=frequency of effect allele; Novelty (LD); is SNP in LD with another SNP previously associated with asthma, COPD or lung function; OR=odds ratio, LCI/UCI=lower/upper bound of 95% confidence interval; p=p-value
prev.{asthma,copd}.ld=name of SNP and PMID where SNP in LD with sentinel at r2>0.1 has previously been associated with asthma, lung function or COPD
I2pc=I-squared metric (%) for heterogeneity in meta-analysis
Stage 1 = UK Biobank; Stage 2 = independent follow-up cohorts
logOR (beta) and SElogOR (standard error (SE)) columns are hidden for brevity
SNP information								Stage 1 (UKB) results (8068 cases, 40360 controls)						Meta-analysis of Stage 2 cohorts (sensitivity analysis) (9638 cases and 128273 controls)							Sensitivity analysis (Joint analysis of Stage 1 and Stage 2)
rsid	chr:pos_other_effect	effect_freq	gene	locations	Novelty (LD)	prev.asthma.ld	prev.copd.ld	stage1_beta	stage1_se	stage1_OR	stage1_LCI	stage1_UCI	stage1_p	sens_stage2_beta	sens_stage2_se	sens_stage2_OR	sens_stage2_LCI	sens_stage2_UCI	sens_stage2_P	sens_stage2_I2pc	sens_joint_Beta	sens_joint_SE	sens_joint_OR	sens_joint_LCI	sens_joint_UCI	sens_joint_P	sens_joint_I2pc
rs159960	1:8476428_A_G	0.558603	RERE	intronic	FALSE	rs301805 (29785011), rs301806 (29083406)	NA	0.120401	0.0187446	1.12795	1.08726	1.17016	1.33413e-10	0.0177065	0.0179788	1.01786	0.982621	1.05437	0.324697	0	0.0669132	0.0129752	1.0692	1.04235	1.09674	2.50947e-07	35.2
rs41301991	1:15287168_C_T	0.0218882	KAZN	intronic	TRUE	NA	NA	0.33222	0.0631243	1.39406	1.23182	1.57766	1.41765e-07	0.00350683	0.0618904	1.00351	0.888875	1.13294	0.954815	0	0.164619	0.0441929	1.17894	1.08112	1.28562	0.000195306	43.2
rs34290285	2:242698640_G_A	0.252464	D2HGDH	intronic	FALSE	rs34290285 (29083406), rs34290285 (27182965), rs34290285 (Pividori), rs34290285 (29785011)	NA	-0.148185	0.0213931	0.862272	0.826864	0.899196	4.30522e-12	-0.0515267	0.0217139	0.949778	0.910204	0.991073	0.0176451	18.6	-0.100575	0.0152394	0.904317	0.877705	0.931736	4.11958e-11	47.6
rs35570272	3:33047662_G_T	0.397769	GLB1	intronic	FALSE	rs35570272 (Pividori), rs6776757 (29083406)	NA	0.101421	0.0190787	1.10674	1.06612	1.14891	1.06121e-07	0.0251782	0.0179264	1.0255	0.990092	1.06217	0.160161	46.1	0.0609277	0.0130643	1.06282	1.03595	1.09039	3.1059e-06	56.5
rs6787279	3:57163751_T_C	0.168756		intronic	FALSE	NA	rs6445932 (30061609, https://www.biorxiv.org/content/early/2018/06/26/355644)	-0.127837	0.0248504	0.879997	0.838162	0.92392	2.68587e-07	-0.0347578	0.0236157	0.965839	0.922153	1.0116	0.141072	42.1	-0.0789276	0.0171187	0.924107	0.893615	0.955639	4.01491e-06	52.4
rs62326355	4:120141978_A_G	0.0167938	USP53	intronic	TRUE	NA	NA	0.360393	0.0747822	1.43389	1.2384	1.66025	1.44108e-06	-0.0260765	0.0645528	0.974261	0.858473	1.10567	0.686245	0	0.138938	0.0488653	1.14905	1.04411	1.26455	0.00446527	44.2
rs17720281*	4:145543776_C_T	0.428745	HHIP-AS1	intergenic	FALSE	NA	rs13116999 (https://www.biorxiv.org/content/early/2018/06/12/343293)	0.0841793	0.018207	1.08782	1.04969	1.12734	3.77395e-06	-0.0169987	0.0177271	0.983145	0.949572	1.0179	0.337605	17.9	0.0322394	0.0127012	1.03276	1.00737	1.0588	0.0111396	54.4
rs16903574	5:14610309_C_G	0.0772717	FAM105A	exonic	FALSE	rs16903574 (29083406), rs16903574 (Pividori)	NA	0.20759	0.0353907	1.23071	1.14823	1.31911	4.4734e-09	0.0868181	0.0336713	1.0907	1.02104	1.16511	0.00992579	0	0.144199	0.0243944	1.15511	1.10118	1.21169	3.39721e-09	25.3
rs80101740	5:98471135_A_C	0.0147959	LOC100289230	intergenic	TRUE	NA	NA	0.366877	0.0769658	1.44322	1.24113	1.67821	1.8722e-06	0.17279	0.0798033	1.18862	1.01651	1.38986	0.030372	11.7	0.273345	0.055399	1.31435	1.17911	1.46511	8.05127e-07	21.9
rs1837253	5:110401872_T_C	0.739407	TSLP	intergenic	FALSE	rs1837253 (24388013), rs1837253 (29083406), rs1837253 (21804548), rs1837253 (27182965), rs1837253 (Pividori), rs1837253 (21804549), rs1837253 (29785011), rs10455025 (29273806)	NA	0.200215	0.0212387	1.22167	1.17185	1.27359	4.22413e-21	0.0343864	0.0198434	1.03498	0.995503	1.07603	0.0831155	0	0.111675	0.0144996	1.11815	1.08682	1.15038	1.34017e-14	63.7
rs3749833	5:131799626_T_C	0.263041	C5orf56	ncRNA_intronic	FALSE	rs17622378 (Pividori), rs3749833 (29083406), rs2548992 (29785011)	rs3843503 (28166213)	0.147001	0.0210812	1.15836	1.11147	1.20722	3.10086e-12	0.0357184	0.0197832	1.03636	0.996948	1.07734	0.0709971	0	0.0878284	0.0144259	1.0918	1.06136	1.12311	1.14154e-09	38.4
rs7383537	6:30074872_C_T	0.371705	TRIM31-AS1	ncRNA_intronic	FALSE	rs1056241 (29083406), rs1117490 (Pividori)	NA	-0.113281	0.0195584	0.8929	0.859319	0.927793	6.95831e-09	-0.0283321	0.0182151	0.972065	0.937973	1.0074	0.119847	0	-0.0677894	0.0133297	0.934457	0.91036	0.959193	3.66445e-07	24.8
rs9273410	6:32627250_C_A	0.444823	HLA-DQB1	UTR3	FALSE	rs1117490 (Pividori), rs9272346 (27182965), rs9272346 (29273806), rs17843604 (30578877), rs28407950 (Pividori), rs34004019 (29083406), rs1063355 (24388013), rs1063355 (29785011)	rs9274247 (26423011)	0.212723	0.0197367	1.23704	1.1901	1.28583	4.37046e-27	0.0982104	0.0227265	1.10319	1.05513	1.15345	1.55037e-05	0	0.16349	0.0149017	1.17761	1.14372	1.21252	5.25554e-28	32.2
rs115643887	6:109280933_G_T	0.123311	ARMC2	intronic	TRUE	NA	NA	-0.136202	0.0283511	0.872666	0.825497	0.922531	1.55439e-06	-0.015242	0.0269136	0.984874	0.934267	1.03822	0.571168	0	-0.0725777	0.0195192	0.929994	0.895086	0.966262	0.00020059	23.9
rs1339248	9:78625640_T_C	0.141857	PCSK5	intronic	TRUE	NA	NA	0.126996	0.0266268	1.13541	1.07768	1.19624	1.84696e-06	0.0238036	0.0264363	1.02409	0.972377	1.07855	0.367902	25.9	0.0750295	0.0187603	1.07792	1.039	1.11829	6.35088e-05	43.3
rs1028655	9:101652106_A_G	0.620085	GALNT12	intergenic	FALSE	NA	rs57649467 (https://www.biorxiv.org/content/early/2018/06/12/343293)	-0.105928	0.0191278	0.899489	0.866391	0.933852	3.06089e-08	-0.00593738	0.0182624	0.99408	0.959127	1.03031	0.745095	3	-0.0536198	0.0132088	0.947792	0.92357	0.97265	4.91995e-05	47.8
rs2076846	10:6063253_A_G	0.36289	IL2RA	intronic	FALSE	rs4747846 (29083406), rs61839660 (29083406), rs61839660 (29785011)	NA	0.0999179	0.0193912	1.10508	1.06387	1.14789	2.56689e-07	0.00306859	0.0182744	1.00307	0.967781	1.03965	0.866649	52	0.0486243	0.0132993	1.04983	1.02281	1.07755	0.000256012	64.6
rs2033149	10:60264741_A_T	0.437092	BICC1	intergenic	TRUE	NA	NA	0.088908	0.0188633	1.09298	1.05331	1.13415	2.43749e-06	0.00997152	0.0176199	1.01002	0.975736	1.04551	0.571445	0	0.0467526	0.0128763	1.04786	1.02175	1.07464	0.000282421	19
rs55646091	11:76299431_G_A	0.0507515	C11orf30	intergenic	FALSE	rs61894547 (Pividori), rs55646091 (29083406)	NA	0.329657	0.0425395	1.39049	1.27926	1.5114	9.23105e-15	0.0612793	0.0414061	1.0632	0.98032	1.15308	0.138885	0	0.191845	0.0296712	1.21148	1.14304	1.28403	1.00822e-10	51.2
rs4936678	11:111625085_C_T	0.254648	PPP2R1B	intronic	FALSE	rs659529 (29785011), rs7130753 (29083406)	NA	-0.10835	0.0214262	0.897313	0.860411	0.935799	4.26164e-07	-0.0333557	0.0203787	0.967194	0.929324	1.00661	0.101674	16.3	-0.0689749	0.0147664	0.93335	0.906724	0.960758	2.99624e-06	35.2
rs56136109	12:8211784_A_G	0.0279074	C3AR1	exonic	TRUE	NA	NA	-0.259004	0.0562081	0.77182	0.691307	0.86171	4.06668e-06	-0.0161329	0.0561194	0.983997	0.881503	1.09841	0.773749	26.3	-0.137376	0.0397137	0.871642	0.806368	0.9422	0.000541845	48.1
rs7312770	12:56467587_C_T	0.494898	ERBB3	intergenic	FALSE	rs705699 (Pividori), rs10876864 (29083406), rs10876864 (29785011), rs1701704 (21804548)	rs1689510 (30061609)	-0.122753	0.0187346	0.884482	0.852593	0.917564	5.66967e-11	-0.0166489	0.0176914	0.983489	0.949971	1.01819	0.346667	0	-0.0666646	0.0128627	0.935509	0.912219	0.959394	2.186e-07	46.8
rs17241080	12:94619773_C_G	0.0575924	PLXNC1	intronic	TRUE	NA	NA	0.226489	0.0409775	1.25419	1.1574	1.35908	3.25467e-08	0.0523764	0.0446711	1.05377	0.965433	1.1502	0.241001	0	0.146927	0.030197	1.15827	1.09171	1.22889	1.14091e-06	23.9
rs7995004	13:44478820_C_T	0.208811	LACC1	intergenic	FALSE	rs9316059 (Johansson)	NA	0.111182	0.0228686	1.1176	1.06861	1.16883	1.16342e-06	-0.000143404	0.0216824	0.999857	0.958256	1.04326	0.994723	0	0.0525571	0.0157344	1.05396	1.02196	1.08697	0.00083699	38.9
rs9513600	13:99996015_G_A	0.716403	MIR548AN	ncRNA_intronic	FALSE	rs1887704 (Pividori)	NA	0.116363	0.0206033	1.1234	1.07894	1.1697	1.62517e-08	0.0328012	0.0193902	1.03335	0.99481	1.07337	0.0907148	0	0.0720499	0.0141203	1.07471	1.04537	1.10487	3.35071e-07	0
rs2180369	14:93516465_T_C	0.113085	ITPK1	intronic	TRUE	NA	NA	0.156921	0.0291973	1.1699	1.10483	1.23881	7.67951e-08	0.0192622	0.0276925	1.01945	0.965591	1.07631	0.486694	0	0.0844529	0.0200925	1.08812	1.0461	1.13183	2.6316e-05	40.9
rs118140944	14:103650919_A_G	0.0329355	LINC00605	intergenic	TRUE	NA	NA	-0.241796	0.051697	0.785216	0.709552	0.86895	2.90856e-06	-0.0296032	0.0529673	0.970831	0.875098	1.07704	0.576233	0	-0.138275	0.0369963	0.87086	0.809946	0.936354	0.000185839	29.8
rs1031460	17:38072247_T_G	0.5041	GSDMB	intronic	FALSE	rs2952156 (29273806), rs11655198 (27182965), rs4795399 (Pividori), rs2305480 (24241537), rs2305480 (20860503), rs11078927 (21804549), rs869402 (29785011), rs921650 (29083406), rs7216389 (17611496), rs4794820 (22561531), rs3894194 (20860503), rs7212938 (24388013)	rs8069451 (30061609), rs62065216 (https://www.biorxiv.org/content/early/2018/06/26/355644)	0.143787	0.0185777	1.15464	1.11335	1.19746	9.95895e-15	0.0473235	0.0175833	1.04846	1.01294	1.08522	0.00711539	32.5	0.0929046	0.0127703	1.09736	1.07023	1.12517	3.46319e-13	57.1
rs1029792	17:38808941_G_T	0.694155	KRT222	intergenic	FALSE	rs757411 (29083406), rs9911533 (29785011)	NA	0.0936652	0.0202323	1.09819	1.0555	1.14262	3.66576e-06	-0.0181467	0.0186627	0.982017	0.946745	1.0186	0.330878	2.6	0.0332545	0.0137179	1.03381	1.00639	1.06199	0.0153436	51.4
rs2584662	17:47470487_A_C	0.41968	PHB	intergenic	FALSE	rs9889262 (29083406), rs28406364 (Pividori), rs17637472 (29273806)	NA	-0.10448	0.0188929	0.900793	0.868046	0.934775	3.2002e-08	-0.0354161	0.0178226	0.965204	0.932069	0.999516	0.0469061	36.3	-0.0679364	0.0129643	0.93432	0.910878	0.958365	1.60362e-07	48.4
rs4804461	19:9959556_C_T	0.248937	PIN1	intronic	TRUE	NA	NA	-0.103086	0.0215549	0.902049	0.864734	0.940975	1.73134e-06	0.0036467	0.0210051	1.00365	0.963172	1.04584	0.862172	11.4	-0.0483411	0.0150434	0.952809	0.925125	0.981321	0.00131158	47.2
*conditioned on rs6842889

### Sheet: ST8 Subgroup
Supplementary Table 8: Results of analyses stratified by age of asthma onset and by smoking status
chr:pos_other_effect=chromosome, position (b37), other allele, effect_allele; effect_freq=frequency of effect allele; OR=odds ratio, LCI/UCI=lower/upper bound of 95% confidence interval; p=p-value
logOR (beta) and SElogOR (standard error (SE)) columns are hidden for brevity
SNP information					Stage 1 (UKB)						ACO (cases divided by age of asthma onset)												Smoking-stratified ACO GWAS
					(8068 cases, 40360 controls)						ACO (adult-onset asthma: 3755 cases vs 40360 controls)						ACO (child-onset asthma: 2903 cases vs 40360 controls)						ACO vs controls (ever-smokers: 4367 cases vs 17216 controls)						ACO vs controls (never-smokers: 3701 cases vs 23044 controls)
rsid	chr:pos_other_effect	effect_freq	gene	locations	stage1_beta	stage1_se	stage1_OR	stage1_LCI	stage1_UCI	stage1_p	Adult_beta	Adult_se	Adult_OR	Adult_LCI	Adult_UCI	Adult_p	Child_beta	Child_se	Child_OR	Child_LCI	Child_UCI	Child_p	EverSmokers_beta	EverSmokers_se	EverSmokers_OR	EverSmokers_LCI	EverSmokers_UCI	EverSmokers_p	NeverSmokers_beta	NeverSmokers_se	NeverSmokers_OR	NeverSmokers_LCI	NeverSmokers_UCI	NeverSmokers__p
rs159960	1:8476428_A_G	0.558603	RERE	intronic	0.120401	0.0187446	1.12795	1.08726	1.17016	1.33413e-10	0.13417	0.0257065	1.14359	1.0874	1.20268	1.79586e-07	0.116889	0.0284788	1.12399	1.06297	1.18852	4.05321e-05	0.104323	0.0253367	1.10996	1.05618	1.16647	3.83029e-05	0.141675	0.0273731	1.1522	1.09201	1.21571	2.27056e-07
rs41301991	1:15287168_C_T	0.0218882	KAZN	intronic	0.33222	0.0631243	1.39406	1.23182	1.57766	1.41765e-07	0.337165	0.0882401	1.40097	1.17847	1.66548	0.000132913	0.503797	0.0986254	1.65499	1.3641	2.00793	3.25262e-07	0.339579	0.0853279	1.40436	1.18808	1.66001	6.90038e-05	0.314355	0.0920402	1.36938	1.14334	1.64009	0.000636868
rs34290285	2:242698640_G_A	0.252464	D2HGDH	intronic	-0.148185	0.0213931	0.862272	0.826864	0.899196	4.30522e-12	-0.0916073	0.0291493	0.912463	0.861793	0.966113	0.00167401	-0.171105	0.0324157	0.842733	0.790856	0.898013	1.30277e-07	-0.128223	0.0288825	0.879657	0.831243	0.930891	9.01758e-06	-0.173186	0.0312972	0.840981	0.790944	0.894184	3.13763e-08
rs35570272	3:33047662_G_T	0.397769	GLB1	intronic	0.101421	0.0190787	1.10674	1.06612	1.14891	1.06121e-07	0.0852766	0.0261307	1.08902	1.03465	1.14625	0.00110057	0.102275	0.0289555	1.10769	1.04657	1.17237	0.000412208	0.0655191	0.0258767	1.06771	1.01491	1.12326	0.0113424	0.148691	0.0277715	1.16031	1.09884	1.22522	8.59915e-08
rs6787279	3:57163751_T_C	0.168756	IL17RD	intronic	-0.127837	0.0248504	0.879997	0.838162	0.92392	2.68587e-07	-0.118716	0.033973	0.88806	0.830852	0.949206	0.000475065	-0.171501	0.0375812	0.842399	0.782579	0.906792	5.03121e-06	-0.158486	0.0335498	0.853435	0.79912	0.911441	2.31352e-06	-0.0869267	0.0363815	0.916744	0.85365	0.984502	0.0168801
rs62326355	4:120141978_A_G	0.0167938	USP53	intronic	0.360393	0.0747822	1.43389	1.2384	1.66025	1.44108e-06	0.415936	0.103925	1.51579	1.23645	1.85824	6.27421e-05	0.236344	0.117152	1.26661	1.00675	1.59355	0.0436529	0.48668	0.100735	1.62691	1.33541	1.98203	1.35642e-06	0.235089	0.110227	1.26502	1.01923	1.57009	0.032944
rs17720281*	4:145543776_C_T	0.428745	HHIP-AS1	intergenic	0.0841793	0.018207	1.08782	1.04969	1.12734	3.77395e-06	0.0599666	0.0255073	1.0618	1.01002	1.11623	0.0187252	0.0163552	0.0282391	1.01649	0.961757	1.07434	0.562474	0.0519492	0.0252186	1.05332	1.00252	1.10669	0.039403	0.0321639	0.0272316	1.03269	0.979013	1.0893	0.237554
rs16903574	5:14610309_C_G	0.0772717	FAM105A	exonic	0.20759	0.0353907	1.23071	1.14823	1.31911	4.4734e-09	0.17245	0.0491033	1.18821	1.07919	1.30825	0.000444761	0.269994	0.0539523	1.30996	1.17851	1.45607	5.60623e-07	0.183124	0.0476925	1.20096	1.09379	1.31864	0.000123194	0.237822	0.0518727	1.26848	1.14586	1.40423	4.54573e-06
rs80101740	5:98471135_A_C	0.0147959	LOC100289230	intergenic	0.366877	0.0769658	1.44322	1.24113	1.67821	1.8722e-06	0.387856	0.106378	1.47382	1.19645	1.81549	0.000266326	0.323488	0.120195	1.38194	1.09189	1.74905	0.00711603	0.460994	0.101551	1.58565	1.29947	1.93486	5.63809e-06	0.23466	0.115199	1.26448	1.00891	1.58479	0.0416505
rs1837253	5:110401872_T_C	0.739407	TSLP	intergenic	0.200215	0.0212387	1.22167	1.17185	1.27359	4.22413e-21	0.156505	0.0289842	1.16942	1.10483	1.23777	6.67601e-08	0.247553	0.0320483	1.28089	1.2029	1.36393	1.12421e-14	0.177572	0.0287294	1.19431	1.12892	1.26349	6.37629e-10	0.230506	0.0309884	1.25924	1.18503	1.33809	1.01847e-13
rs3749833	5:131799626_T_C	0.263041	C5orf56	ncRNA_intronic	0.147001	0.0210812	1.15836	1.11147	1.20722	3.10086e-12	0.11714	0.0290246	1.12428	1.0621	1.19009	5.44007e-05	0.199824	0.0320674	1.22119	1.1468	1.30041	4.62334e-10	0.144805	0.0284398	1.15581	1.09315	1.22207	3.54995e-07	0.153569	0.0308821	1.16599	1.09751	1.23874	6.60076e-07
rs7383537	6:30074872_C_T	0.371705	TRIM31-AS1	ncRNA_intronic	-0.113281	0.0195584	0.8929	0.859319	0.927793	6.95831e-09	-0.115821	0.026726	0.890635	0.845181	0.938532	1.46674e-05	-0.0755961	0.0296157	0.927191	0.874902	0.982604	0.0106931	-0.11684	0.0262937	0.889728	0.845036	0.936782	8.8438e-06	-0.106073	0.0287314	0.899359	0.850113	0.951458	0.000222597
rs9273410	6:32627250_C_A	0.444823	HLA-DQB1	UTR3	0.212723	0.0197367	1.23704	1.1901	1.28583	4.37046e-27	0.208203	0.0271445	1.23146	1.16766	1.29876	1.71769e-14	0.182946	0.029894	1.20075	1.13242	1.27321	9.36764e-10	0.199702	0.0267673	1.22104	1.15863	1.28681	8.60739e-14	0.227756	0.0287096	1.25578	1.18707	1.32847	2.13764e-15
rs115643887	6:109280933_G_T	0.123311	ARMC2	intronic	-0.136202	0.0283511	0.872666	0.825497	0.922531	1.55439e-06	-0.12122	0.0387193	0.885839	0.8211	0.955682	0.00174366	-0.161778	0.0429546	0.85063	0.781946	0.925347	0.000165718	-0.16146	0.0383313	0.850901	0.789315	0.917291	2.52858e-05	-0.10607	0.0414272	0.899362	0.829222	0.975434	0.0104553
rs1339248	9:78625640_T_C	0.141857	PCSK5	intronic	0.126996	0.0266268	1.13541	1.07768	1.19624	1.84696e-06	0.137174	0.0365706	1.14703	1.06769	1.23226	0.000176169	0.134371	0.0406252	1.14382	1.05627	1.23862	0.000941023	0.105688	0.0359029	1.11148	1.03595	1.19251	0.00324282	0.14468	0.0389795	1.15567	1.07067	1.24742	0.000205866
rs1028655	9:101652106_A_G	0.620085	GALNT12	intergenic	-0.105928	0.0191278	0.899489	0.866391	0.933852	3.06089e-08	-0.122227	0.0262128	0.884947	0.84063	0.931602	3.11816e-06	-0.101344	0.0290244	0.903622	0.853652	0.956518	0.000479986	-0.091954	0.0258808	0.912147	0.867031	0.959611	0.000380899	-0.121574	0.0279163	0.885526	0.838375	0.935328	1.33098e-05
rs2076846	10:6063253_A_G	0.36289	IL2RA	intronic	0.0999179	0.0193912	1.10508	1.06387	1.14789	2.56689e-07	0.0780786	0.0266003	1.08121	1.02628	1.13907	0.0033328	0.144043	0.0294817	1.15493	1.09009	1.22364	1.02987e-06	0.0801875	0.0262598	1.08349	1.02913	1.14072	0.00226095	0.121991	0.0282391	1.12974	1.06891	1.19404	1.56089e-05
rs2033149	10:60264741_A_T	0.437092	BICC1	intergenic	0.088908	0.0188633	1.09298	1.05331	1.13415	2.43749e-06	0.101258	0.0258855	1.10656	1.05182	1.16415	9.16235e-05	0.0819293	0.028626	1.08538	1.02616	1.14802	0.00420903	0.111624	0.0254858	1.11809	1.06361	1.17536	1.1875e-05	0.0621751	0.0275775	1.06415	1.00816	1.12325	0.0241612
rs55646091	11:76299431_G_A	0.0507515	C11orf30	intergenic	0.329657	0.0425395	1.39049	1.27926	1.5114	9.23105e-15	0.17204	0.0591998	1.18773	1.05761	1.33385	0.00365986	0.537262	0.064715	1.71131	1.50745	1.94275	1.02403e-16	0.298649	0.0575639	1.34804	1.20421	1.50904	2.12422e-07	0.368982	0.0620409	1.44626	1.28067	1.63327	2.72421e-09
rs4936678	11:111625085_C_T	0.254648	PPP2R1B	intronic	-0.10835	0.0214262	0.897313	0.860411	0.935799	4.26164e-07	-0.102477	0.0292584	0.902599	0.852294	0.955873	0.000460934	-0.0882724	0.0323938	0.915511	0.859191	0.975524	0.00643061	-0.113411	0.0290927	0.892784	0.8433	0.945171	9.68765e-05	-0.106522	0.0311227	0.898955	0.845758	0.955499	0.000620167
rs56136109	12:8211784_A_G	0.0279074	C3AR1	exonic	-0.259004	0.0562081	0.77182	0.691307	0.86171	4.06668e-06	-0.238438	0.0765623	0.787858	0.678073	0.915417	0.00184383	-0.238967	0.0833565	0.787441	0.668749	0.927198	0.00414644	-0.237969	0.0757505	0.788227	0.679472	0.91439	0.0016809	-0.275597	0.0825504	0.759119	0.645716	0.892438	0.000842246
rs7312770	12:56467587_C_T	0.494898	ERBB3	intergenic	-0.122753	0.0187346	0.884482	0.852593	0.917564	5.66967e-11	-0.0930123	0.0256117	0.911182	0.866571	0.95809	0.000281639	-0.151063	0.0283971	0.859794	0.813246	0.909005	1.0395e-07	-0.100958	0.0252827	0.903971	0.860267	0.949895	6.51916e-05	-0.151263	0.0274107	0.859622	0.814657	0.907068	3.42078e-08
rs17241080	12:94619773_C_G	0.0575924	PLXNC1	intronic	0.226489	0.0409775	1.25419	1.1574	1.35908	3.25467e-08	0.205371	0.056773	1.22798	1.09867	1.37252	0.000297574	0.187584	0.0628075	1.20633	1.06661	1.36436	0.00282059	0.229168	0.0564334	1.25755	1.12587	1.40463	4.88937e-05	0.213552	0.0585855	1.23807	1.10376	1.38872	0.000267248
rs7995004	13:44478820_C_T	0.208811	LACC1	intergenic	0.111182	0.0228686	1.1176	1.06861	1.16883	1.16342e-06	0.10091	0.0314148	1.10618	1.04012	1.17643	0.00131728	0.119628	0.0348223	1.12708	1.05272	1.20669	0.000591724	0.130463	0.0308352	1.13936	1.07254	1.21034	2.32697e-05	0.0912994	0.0334973	1.0956	1.02598	1.16994	0.0064189
rs9513600	13:99996015_G_A	0.716403	MIR548AN	ncRNA_intronic	0.116363	0.0206033	1.1234	1.07894	1.1697	1.62517e-08	0.0791231	0.028063	1.08234	1.02441	1.14354	0.00481014	0.151226	0.0313043	1.16326	1.09403	1.23687	1.35958e-06	0.0674938	0.0276135	1.06982	1.01346	1.12932	0.0145161	0.172461	0.0303775	1.18823	1.11954	1.26112	1.36856e-08
rs2180369	14:93516465_T_C	0.113085	ITPK1	intronic	0.156921	0.0291973	1.1699	1.10483	1.23881	7.67951e-08	0.159447	0.0400287	1.17286	1.08436	1.26859	6.79575e-05	0.176704	0.0448549	1.19328	1.09285	1.30294	8.16693e-05	0.168425	0.039449	1.18344	1.09538	1.27857	1.95963e-05	0.143965	0.0426407	1.15484	1.06225	1.25551	0.000734874
rs118140944	14:103650919_A_G	0.0329355	LINC00605	intergenic	-0.241796	0.051697	0.785216	0.709552	0.86895	2.90856e-06	-0.198405	0.0694502	0.820038	0.715676	0.939617	0.00427933	-0.267764	0.0767403	0.765088	0.658247	0.889271	0.000484435	-0.277477	0.0704356	0.757693	0.65999	0.86986	8.16704e-05	-0.205317	0.0748	0.814389	0.703333	0.942981	0.00605332
rs1031460	17:38072247_T_G	0.5041	GSDMB	intronic	0.143787	0.0185777	1.15464	1.11335	1.19746	9.95895e-15	0.0814639	0.0254938	1.08487	1.032	1.14046	0.00139617	0.248076	0.0281159	1.28156	1.21284	1.35416	1.1112e-18	0.114537	0.0250649	1.12135	1.0676	1.17782	4.88631e-06	0.177025	0.027209	1.19366	1.13167	1.25905	7.71196e-11
rs1029792	17:38808941_G_T	0.694155	KRT222	intergenic	0.0936652	0.0202323	1.09819	1.0555	1.14262	3.66576e-06	0.023847	0.0276903	1.02413	0.970032	1.08125	0.389125	0.13521	0.0307358	1.14478	1.07785	1.21586	1.08697e-05	0.0802504	0.0274608	1.08356	1.02678	1.14348	0.00347385	0.112079	0.0294287	1.1186	1.05591	1.18502	0.000139814
rs2584662	17:47470487_A_C	0.41968	PHB	intergenic	-0.10448	0.0188929	0.900793	0.868046	0.934775	3.2002e-08	-0.105895	0.0258862	0.899519	0.855019	0.946336	4.29933e-05	-0.126864	0.0287313	0.880853	0.83262	0.931881	1.00766e-05	-0.0847558	0.025587	0.918737	0.873798	0.965987	0.0009248	-0.126428	0.0275228	0.881238	0.834959	0.930081	4.3567e-06
rs4804461	19:9959556_C_T	0.248937	PIN1	intronic	-0.103086	0.0215549	0.902049	0.864734	0.940975	1.73134e-06	-0.1007	0.0295495	0.904204	0.853323	0.958119	0.000654774	-0.121028	0.0326275	0.886009	0.831123	0.94452	0.000207755	-0.0820522	0.0291594	0.921224	0.87005	0.975408	0.00489412	-0.126605	0.0314734	0.881082	0.828372	0.937145	5.75558e-05
*conditioned on rs6842889 in stage 1; not conditioned in stage 2.

### Sheet: ST9 99% Credible Sets
Supplementary Table 9: 99% credible sets for eight signals followed up in downstream analyses, with gene annotations
Bold SNPs had exonic or UTR annotation and were taken forward for variant effect prediction analysis; postprob=posterior probability
sentinel	SNP	CHR	BP	A1	A2	A1FREQ	BETA	SE	P	postprob	location	gene	distance	NSNPs in credible set
rs35570272	rs7631407	3	33036218	C	G	0.292542	0.091018	0.0205291	9.26689e-06	0.00769088	intergenic	CCR4;GLB1	dist=39815;dist=1882
rs35570272	rs9828592	3	33044339	C	T	0.531037	0.0858786	0.0184954	3.42979e-06	0.0181589	intronic	GLB1
rs35570272	rs7646283	3	33046480	T	C	0.368472	0.0970797	0.0192213	4.40366e-07	0.132502	intronic	GLB1
rs35570272	rs34064757	3	33047283	A	G	0.368425	0.0968861	0.0192167	4.61264e-07	0.126733	intronic	GLB1
rs35570272	rs35570272	3	33047662	T	G	0.397769	0.101421	0.0189121	8.19682e-08	0.655211	intronic	GLB1
rs35570272	rs73057087	3	33068268	G	A	0.381045	0.0811905	0.0190275	1.98106e-05	0.00352846	intronic	GLB1
rs35570272	rs4547648	3	33080256	G	A	0.379647	0.0813733	0.0190516	1.94417e-05	0.00359545	intronic	GLB1
rs35570272	rs4277638	3	33080356	A	G	0.379587	0.0817789	0.019052	1.76748e-05	0.00393394	intronic	GLB1
rs35570272	rs4274702	3	33080722	T	C	0.379664	0.0818993	0.0190524	1.71857e-05	0.00403973	intronic	GLB1
rs35570272	rs6800001	3	33081102	A	G	0.379673	0.081924	0.0190528	1.70912e-05	0.00406061	intronic	GLB1
rs35570272	rs28752078	3	33084861	T	C	0.410891	0.0897765	0.0188074	1.81075e-06	0.0337992	intronic	GLB1		11
rs6787279	rs74932439	3	57115567	T	C	0.1615	-0.118949	0.0249719	1.9044e-06	0.0153132	intergenic	ARHGEF3;IL17RD	dist=2231;dist=8443
rs6787279	rs74999629	3	57117542	A	G	0.161265	-0.117982	0.0249855	2.33495e-06	0.0126319	intergenic	ARHGEF3;IL17RD	dist=4206;dist=6468
rs6787279	rs59527464	3	57122780	T	C	0.19773	-0.117608	0.0231272	3.67085e-07	0.0695463	intergenic	ARHGEF3;IL17RD	dist=9444;dist=1230
rs6787279	rs2035656	3	57125101	C	A	0.161183	-0.119269	0.0249921	1.82173e-06	0.0159789	UTR3	IL17RD	NM_001318864:c.*5320T>G;NM_017563:c.*5320T>G
rs6787279	rs2035655	3	57125202	G	T	0.197752	-0.117959	0.0231234	3.37381e-07	0.0753677	UTR3	IL17RD	NM_001318864:c.*5219A>C;NM_017563:c.*5219A>C
rs6787279	rs17289035	3	57125424	A	G	0.197751	-0.117958	0.0231232	3.37338e-07	0.0753676	UTR3	IL17RD	NM_001318864:c.*4997C>T;NM_017563:c.*4997C>T
rs6787279	rs12486855	3	57125864	G	A	0.161253	-0.117662	0.0249825	2.48005e-06	0.0119329	UTR3	IL17RD	NM_001318864:c.*4557T>C;NM_017563:c.*4557T>C
rs6787279	rs17057718	3	57136585	T	C	0.161115	-0.11748	0.0249585	2.51361e-06	0.0117737	exonic	IL17RD
rs6787279	rs1075398	3	57137596	C	A	0.161077	-0.117837	0.0249492	2.32316e-06	0.0126823	intronic	IL17RD
rs6787279	rs1077034	3	57138228	A	T	0.161102	-0.117999	0.0249484	2.24838e-06	0.0130803	intronic	IL17RD
rs6787279	rs76645245	3	57140794	G	A	0.161113	-0.118324	0.02495	2.11148e-06	0.0138805	intronic	IL17RD
rs6787279	rs78345417	3	57143942	T	C	0.16116	-0.118689	0.0249514	1.96664e-06	0.0148454	intronic	IL17RD
rs6787279	rs79932559	3	57145726	T	C	0.161128	-0.118616	0.0249536	1.99958e-06	0.0146156	intronic	IL17RD
rs6787279	rs77543785	3	57148271	T	C	0.161206	-0.118561	0.0249473	2.00944e-06	0.0145447	intronic	IL17RD
rs6787279	rs6792236	3	57149315	G	T	0.161234	-0.118623	0.0249462	1.98304e-06	0.0147289	intronic	IL17RD
rs6787279	rs80095764	3	57149793	T	C	0.161316	-0.118677	0.0249409	1.9521e-06	0.0149476	intronic	IL17RD
rs6787279	rs1488123	3	57151812	A	G	0.161287	-0.118625	0.0249448	1.97954e-06	0.0147523	intronic	IL17RD
rs6787279	rs1386832	3	57152006	G	A	0.16129	-0.118598	0.0249445	1.98962e-06	0.0146815	intronic	IL17RD
rs6787279	rs1386833	3	57152041	T	C	0.162086	-0.114886	0.0248899	3.91657e-06	0.00773094	intronic	IL17RD
rs6787279	rs747089	3	57153869	T	C	0.161336	-0.118833	0.0249438	1.89766e-06	0.0153536	intronic	IL17RD
rs6787279	rs1872942	3	57154878	T	C	0.161255	-0.1188	0.0249534	1.92732e-06	0.0151318	intronic	IL17RD
rs6787279	rs111888204	3	57157978	T	C	0.161059	-0.117406	0.0250477	2.76824e-06	0.0107725	intronic	IL17RD
rs6787279	rs6768368	3	57162476	T	C	0.136714	-0.115924	0.0267686	1.48715e-05	0.00231319	intronic	IL17RD
rs6787279	rs6787279	3	57163751	C	T	0.168756	-0.127837	0.0246334	2.10766e-07	0.122668	intronic	IL17RD
rs6787279	rs6772089	3	57163765	T	C	0.136723	-0.116225	0.0267628	1.40695e-05	0.0024361	intronic	IL17RD
rs6787279	rs6796041	3	57163887	T	G	0.13726	-0.118098	0.0267361	9.99982e-06	0.00335301	intronic	IL17RD
rs6787279	rs6775080	3	57164362	T	C	0.136727	-0.115919	0.0267613	1.48047e-05	0.00232258	intronic	IL17RD
rs6787279	rs6787775	3	57164408	T	A	0.136718	-0.115885	0.0267629	1.49057e-05	0.00230761	intronic	IL17RD
rs6787279	rs34313207	3	57164929	A	G	0.137279	-0.118148	0.0267328	9.88936e-06	0.00338808	intronic	IL17RD
rs6787279	rs4681957	3	57165310	A	C	0.136735	-0.115935	0.0267584	1.47305e-05	0.00233299	intronic	IL17RD
rs6787279	rs6803905	3	57168273	C	T	0.168678	-0.127419	0.0246358	2.31443e-07	0.11221	intronic	IL17RD
rs6787279	rs6788981	3	57168341	T	C	0.137264	-0.118059	0.0267321	1.00372e-05	0.00334109	intronic	IL17RD
rs6787279	rs56164953	3	57168793	A	G	0.137254	-0.118107	0.0267316	9.94984e-06	0.0033684	intronic	IL17RD
rs6787279	rs6807593	3	57169648	C	T	0.136901	-0.115569	0.0267431	1.55006e-05	0.00222361	intronic	IL17RD
rs6787279	rs1488121	3	57170495	C	G	0.137403	-0.118178	0.0267216	9.75316e-06	0.00343122	intronic	IL17RD
rs6787279	rs6774301	3	57171554	C	G	0.136913	-0.11558	0.0267425	1.54651e-05	0.00222838	intronic	IL17RD
rs6787279	rs6445858	3	57171902	C	T	0.137416	-0.118044	0.0267218	9.98437e-06	0.00335684	intronic	IL17RD
rs6787279	rs79625814	3	57173021	T	A	0.13734	-0.118204	0.0267264	9.74573e-06	0.00343428	intronic	IL17RD
rs6787279	rs1906504	3	57175454	G	A	0.136885	-0.115888	0.0267449	1.47031e-05	0.00233648	intronic	IL17RD
rs6787279	rs1386828	3	57176197	A	G	0.137412	-0.118113	0.0267179	9.83547e-06	0.00340389	intronic	IL17RD
rs6787279	rs1386829	3	57176505	G	A	0.137413	-0.118127	0.0267173	9.80713e-06	0.00341307	intronic	IL17RD
rs6787279	rs12496376	3	57177171	G	A	0.136859	-0.115754	0.0267441	1.50336e-05	0.00228842	intronic	IL17RD
rs6787279	rs6801574	3	57177195	T	C	0.168833	-0.127161	0.0246214	2.40893e-07	0.107994	intronic	IL17RD
rs6787279	rs76208275	3	57177716	C	T	0.13685	-0.115734	0.0267442	1.50847e-05	0.002281	intronic	IL17RD
rs6787279	rs12494525	3	57178293	T	C	0.13678	-0.115174	0.0267487	1.66381e-05	0.00208101	intronic	IL17RD
rs6787279	rs6808185	3	57179261	G	C	0.13729	-0.11792	0.0267268	1.02392e-05	0.00327859	intronic	IL17RD
rs6787279	rs17057784	3	57180402	A	C	0.137527	-0.11833	0.0267033	9.36705e-06	0.00356232	intronic	IL17RD
rs6787279	rs9823843	3	57181631	C	T	0.137478	-0.118017	0.026726	1.00633e-05	0.00333244	intronic	IL17RD
rs6787279	rs17216900	3	57183877	C	T	0.169631	-0.122352	0.0246469	6.89899e-07	0.0397523	intronic	IL17RD
rs6787279	rs4475007	3	57186159	G	A	0.232095	-0.096233	0.0220238	1.24531e-05	0.00237799	intronic	IL17RD
rs6787279	rs3968279	3	57187078	C	T	0.119922	-0.133679	0.0284711	2.6629e-06	0.0120719	intronic	IL17RD
rs6787279	rs9823220	3	57190211	T	G	0.119269	-0.135078	0.0285083	2.15628e-06	0.0147337	intronic	IL17RD
rs6787279	rs7431253	3	57190452	G	A	0.119486	-0.132663	0.0284963	3.2329e-06	0.010064	intronic	IL17RD
rs6787279	rs35424480	3	57190811	C	G	0.119524	-0.133388	0.0284974	2.85861e-06	0.0112973	intronic	IL17RD
rs6787279	rs1906505	3	57194272	T	C	0.119191	-0.133682	0.0285122	2.75116e-06	0.011717	intronic	IL17RD		55
rs16903574	rs16903574	5	14610309	G	C	0.0772717	0.20759	0.0350816	3.27162e-09	0.999035	exonic	FAM105A		1
rs80101740	rs80101740	5	98471135	C	A	0.0147959	0.366877	0.0762936	1.51878e-06	0.773698	intergenic	LOC100289230;LINC02113	dist=204422;dist=398559
rs80101740	rs138827081	5	98511774	A	G	0.0127145	0.347094	0.0825393	2.60852e-05	0.0654271	intergenic	LOC100289230;LINC02113	dist=245061;dist=357920
rs80101740	rs183720747	5	98516580	G	T	0.0127245	0.350344	0.0825543	2.19766e-05	0.0751911	intergenic	LOC100289230;LINC02113	dist=249867;dist=353114
rs80101740	rs144009750	5	98530592	T	C	0.0131812	0.333984	0.0816417	4.29791e-05	0.0442066	intergenic	LOC100289230;LINC02113	dist=263879;dist=339102
rs80101740	rs149035101	5	98534794	G	A	0.0132001	0.332621	0.0816698	4.64614e-05	0.0414776	intergenic	LOC100289230;LINC02113	dist=268081;dist=334900	5
rs1837253	rs1837253	5	110401872	C	T	0.739407	0.200215	0.0210532	1.90694e-21	1	intergenic	SLC25A46;TSLP	dist=300998;dist=5518	1
rs3749833	rs59041913	5	131788135	T	C	0.232155	0.136778	0.0217999	3.51279e-10	0.00202669	ncRNA_intronic	C5orf56
rs3749833	rs7713065	5	131788334	C	A	0.73697	-0.146009	0.020926	3.00716e-12	0.198819	ncRNA_intronic	C5orf56
rs3749833	rs10069798	5	131788421	A	T	0.232149	0.136236	0.021797	4.09854e-10	0.0017465	ncRNA_intronic	C5orf56
rs3749833	rs1023518	5	131793772	T	G	0.263146	0.144747	0.020915	4.49298e-12	0.13464	ncRNA_intronic	C5orf56
rs3749833	rs3857440	5	131794069	A	G	0.263078	0.1453	0.0209154	3.73003e-12	0.161266	ncRNA_intronic	C5orf56
rs3749833	rs3749833	5	131799626	C	T	0.263041	0.147001	0.0208971	1.99924e-12	0.295186	ncRNA_intronic	C5orf56
rs3749833	rs11748326	5	131799959	T	C	0.237197	0.140213	0.0215929	8.38767e-11	0.00804209	ncRNA_intronic	C5orf56
rs3749833	rs10077785	5	131801158	T	C	0.237228	0.13986	0.0215889	9.27519e-11	0.00729712	ncRNA_intronic	C5orf56
rs3749833	rs10067603	5	131803868	G	A	0.231819	0.139252	0.0217727	1.59817e-10	0.00433282	ncRNA_intronic	C5orf56
rs3749833	rs10060626	5	131803967	G	T	0.239915	0.138965	0.0216928	1.49368e-10	0.00461657	ncRNA_intronic	C5orf56
rs3749833	rs10039559	5	131804507	C	T	0.231911	0.139067	0.0217671	1.67123e-10	0.00414867	ncRNA_intronic	C5orf56
rs3749833	rs3846729	5	131806768	C	G	0.231818	0.139453	0.0217662	1.48558e-10	0.00464861	ncRNA_intronic	C5orf56
rs3749833	rs2548993	5	131808869	A	G	0.722049	-0.137695	0.0205834	2.23751e-11	0.0281791	ncRNA_intronic	C5orf56
rs3749833	rs2057656	5	131809305	C	T	0.731662	-0.143658	0.0207593	4.5099e-12	0.133652	ncRNA_intronic	C5orf56
rs3749833	rs2057657	5	131809316	G	A	0.23198	0.138053	0.0217673	2.2648e-10	0.00309369	ncRNA_intronic	C5orf56		15
rs9273410	rs9273410	6	32627250	A	C	0.444823	0.212723	0.0195643	1.55007e-27	0.99948	UTR3	HLA-DQB1	NM_001243961:c.*763G>T;NM_002123:c.*763G>T	1
rs2584662	rs2671654	17	47468011	G	A	0.419596	-0.104059	0.0187462	2.84146e-08	0.145654	intergenic	LOC102724596;PHB	dist=10555;dist=13399
rs2584662	rs2584663	17	47468147	A	G	0.351354	-0.10536	0.0193941	5.55463e-08	0.0783841	intergenic	LOC102724596;PHB	dist=10691;dist=13263
rs2584662	rs2412099	17	47469186	A	G	0.419528	-0.104105	0.0187332	2.74074e-08	0.150726	intergenic	LOC102724596;PHB	dist=11730;dist=12224
rs2584662	rs9916130	17	47469229	G	C	0.351523	-0.105245	0.0193853	5.66401e-08	0.0769107	intergenic	LOC102724596;PHB	dist=11773;dist=12181
rs2584662	rs2584662	17	47470487	C	A	0.41968	-0.10448	0.0187279	2.42089e-08	0.169773	intergenic	LOC102724596;PHB	dist=13031;dist=10923
rs2584662	rs2584661	17	47470534	A	G	0.347171	-0.107638	0.0194426	3.09048e-08	0.137875	intergenic	LOC102724596;PHB	dist=13078;dist=10876
rs2584662	rs2671657	17	47473616	A	G	0.41981	-0.103228	0.0186996	3.38365e-08	0.122912	intergenic	LOC102724596;PHB	dist=16160;dist=7794
rs2584662	rs2671659	17	47474529	A	G	0.347278	-0.1068	0.019396	3.66462e-08	0.116873	intergenic	LOC102724596;PHB	dist=17073;dist=6881	8

### Sheet: ST10 eQTL
Supplementary Table 10: Results of eQTL analysis for SNPs in 99% credible set at 5%FDR level
eqtl_p=p-value in eQTL analysis; eqtl_coded=coded allele in eQTL analysis; expr_sign_eqtl_coded=expression in terms of eQTL coded allele (+=increased, -=decreased); expr_sign_A1 (expression change in terms of A1 (+=increased, -=decreased))
sentinel	SNP	CHR	BP	A1	A2	A1FREQ	BETA	SE	P	postprob	tissue	gene	eqtl_p	eqtl_coded	expr_sign_eqtl_coded	expr_sign_A1
rs35570272	rs7646283	3	33046480	T	C	0.368472	0.0970797	0.0192213	4.40366e-07	0.132502	Lung	CRTAP	0.0004545	C	+	-
rs35570272	rs34064757	3	33047283	A	G	0.368425	0.0968861	0.0192167	4.61264e-07	0.126733	Lung	CRTAP	0.0004545	G	+	-
rs6787279	rs74999629	3	57117542	A	G	0.161265	-0.117982	0.0249855	2.33495e-06	0.0126319	GTEx_lung	IL17RD	2.27064e-09	A	+	+
rs6787279	rs74932439	3	57115567	T	C	0.1615	-0.118949	0.0249719	1.9044e-06	0.0153132	GTEx_lung	IL17RD	3.14917e-09	T	+	+
rs6787279	rs59527464	3	57122780	T	C	0.19773	-0.117608	0.0231272	3.67085e-07	0.0695463	GTEx_lung	IL17RD	1.44123e-08	T	+	+
rs6787279	rs59527464	3	57122780	T	C	0.19773	-0.117608	0.0231272	3.67085e-07	0.0695463	Lung	IL17RD	1.4e-05	C	-	+
rs6787279	rs74932439	3	57115567	T	C	0.1615	-0.118949	0.0249719	1.9044e-06	0.0153132	Lung	IL17RD	0.0001952	C	-	+
rs6787279	rs74999629	3	57117542	A	G	0.161265	-0.117982	0.0249855	2.33495e-06	0.0126319	Lung	IL17RD	0.0001952	G	-	+
rs6787279	rs12486855	3	57125864	G	A	0.161253	-0.117662	0.0249825	2.48005e-06	0.0119329	GTEx_lung	IL17RD	3.11175e-09	G	+	+
rs6787279	rs2035655	3	57125202	G	T	0.197752	-0.117959	0.0231234	3.37381e-07	0.0753677	GTEx_lung	IL17RD	1.29363e-08	G	+	+
rs6787279	rs17289035	3	57125424	A	G	0.197751	-0.117958	0.0231232	3.37338e-07	0.0753676	GTEx_lung	IL17RD	1.29363e-08	A	+	+
rs6787279	rs2035656	3	57125101	C	A	0.161183	-0.119269	0.0249921	1.82173e-06	0.0159789	GTEx_lung	IL17RD	1.38684e-08	C	+	+
rs6787279	rs2035655	3	57125202	G	T	0.197752	-0.117959	0.0231234	3.37381e-07	0.0753677	Lung	IL17RD	1.4e-05	T	-	+
rs6787279	rs17289035	3	57125424	A	G	0.197751	-0.117958	0.0231232	3.37338e-07	0.0753676	Lung	IL17RD	1.4e-05	G	-	+
rs6787279	rs2035656	3	57125101	C	A	0.161183	-0.119269	0.0249921	1.82173e-06	0.0159789	Lung	IL17RD	0.0001952	A	-	+
rs6787279	rs12486855	3	57125864	G	A	0.161253	-0.117662	0.0249825	2.48005e-06	0.0119329	Lung	IL17RD	0.0001952	A	-	+
rs6787279	rs17057718	3	57136585	T	C	0.161115	-0.11748	0.0249585	2.51361e-06	0.0117737	GTEx_lung	IL17RD	4.63491e-09	T	+	+
rs6787279	rs1075398	3	57137596	C	A	0.161077	-0.117837	0.0249492	2.32316e-06	0.0126823	GTEx_lung	IL17RD	4.63491e-09	C	+	+
rs6787279	rs1077034	3	57138228	A	T	0.161102	-0.117999	0.0249484	2.24838e-06	0.0130803	GTEx_lung	IL17RD	4.63491e-09	A	+	+
rs6787279	rs76645245	3	57140794	G	A	0.161113	-0.118324	0.02495	2.11148e-06	0.0138805	GTEx_lung	IL17RD	4.63491e-09	G	+	+
rs6787279	rs78345417	3	57143942	T	C	0.16116	-0.118689	0.0249514	1.96664e-06	0.0148454	GTEx_lung	IL17RD	1.69902e-08	T	+	+
rs6787279	rs1077034	3	57138228	A	T	0.161102	-0.117999	0.0249484	2.24838e-06	0.0130803	Lung	IL17RD	9.37e-05	T	-	+
rs6787279	rs76645245	3	57140794	G	A	0.161113	-0.118324	0.02495	2.11148e-06	0.0138805	Lung	IL17RD	9.37e-05	A	-	+
rs6787279	rs78345417	3	57143942	T	C	0.16116	-0.118689	0.0249514	1.96664e-06	0.0148454	Lung	IL17RD	9.37e-05	C	-	+
rs6787279	rs17057718	3	57136585	T	C	0.161115	-0.11748	0.0249585	2.51361e-06	0.0117737	Lung	IL17RD	0.0001376	C	-	+
rs6787279	rs1075398	3	57137596	C	A	0.161077	-0.117837	0.0249492	2.32316e-06	0.0126823	Lung	IL17RD	0.0001376	A	-	+
rs6787279	rs79932559	3	57145726	T	C	0.161128	-0.118616	0.0249536	1.99958e-06	0.0146156	GTEx_lung	IL17RD	4.63491e-09	T	+	+
rs6787279	rs1488123	3	57151812	A	G	0.161287	-0.118625	0.0249448	1.97954e-06	0.0147523	GTEx_lung	IL17RD	4.63491e-09	A	+	+
rs6787279	rs1386832	3	57152006	G	A	0.16129	-0.118598	0.0249445	1.98962e-06	0.0146815	GTEx_lung	IL17RD	4.63491e-09	G	+	+
rs6787279	rs1386833	3	57152041	T	C	0.162086	-0.114886	0.0248899	3.91657e-06	0.00773094	GTEx_lung	IL17RD	4.63491e-09	T	+	+
rs6787279	rs747089	3	57153869	T	C	0.161336	-0.118833	0.0249438	1.89766e-06	0.0153536	GTEx_lung	IL17RD	4.63491e-09	T	+	+
rs6787279	rs1872942	3	57154878	T	C	0.161255	-0.1188	0.0249534	1.92732e-06	0.0151318	GTEx_lung	IL17RD	4.63491e-09	T	+	+
rs6787279	rs77543785	3	57148271	T	C	0.161206	-0.118561	0.0249473	2.00944e-06	0.0145447	GTEx_lung	IL17RD	3.95277e-08	T	+	+
rs6787279	rs6792236	3	57149315	G	T	0.161234	-0.118623	0.0249462	1.98304e-06	0.0147289	GTEx_lung	IL17RD	3.95277e-08	G	+	+
rs6787279	rs80095764	3	57149793	T	C	0.161316	-0.118677	0.0249409	1.9521e-06	0.0149476	GTEx_lung	IL17RD	3.95277e-08	T	+	+
rs6787279	rs79932559	3	57145726	T	C	0.161128	-0.118616	0.0249536	1.99958e-06	0.0146156	Lung	IL17RD	9.37e-05	C	-	+
rs6787279	rs77543785	3	57148271	T	C	0.161206	-0.118561	0.0249473	2.00944e-06	0.0145447	Lung	IL17RD	9.37e-05	C	-	+
rs6787279	rs80095764	3	57149793	T	C	0.161316	-0.118677	0.0249409	1.9521e-06	0.0149476	Lung	IL17RD	9.37e-05	C	-	+
rs6787279	rs1488123	3	57151812	A	G	0.161287	-0.118625	0.0249448	1.97954e-06	0.0147523	Lung	IL17RD	9.37e-05	G	-	+
rs6787279	rs1386832	3	57152006	G	A	0.16129	-0.118598	0.0249445	1.98962e-06	0.0146815	Lung	IL17RD	9.37e-05	A	-	+
rs6787279	rs1386833	3	57152041	T	C	0.162086	-0.114886	0.0248899	3.91657e-06	0.00773094	Lung	IL17RD	9.37e-05	C	-	+
rs6787279	rs747089	3	57153869	T	C	0.161336	-0.118833	0.0249438	1.89766e-06	0.0153536	Lung	IL17RD	9.37e-05	C	-	+
rs6787279	rs6792236	3	57149315	G	T	0.161234	-0.118623	0.0249462	1.98304e-06	0.0147289	Lung	IL17RD	0.0001376	T	-	+
rs6787279	rs1872942	3	57154878	T	C	0.161255	-0.1188	0.0249534	1.92732e-06	0.0151318	Lung	IL17RD	0.0001376	C	-	+
rs6787279	rs111888204	3	57157978	T	C	0.161059	-0.117406	0.0250477	2.76824e-06	0.0107725	GTEx_lung	IL17RD	7.84894e-09	T	+	+
rs6787279	rs6768368	3	57162476	T	C	0.136714	-0.115924	0.0267686	1.48715e-05	0.00231319	GTEx_lung	IL17RD	7.44838e-08	T	+	+
rs6787279	rs6772089	3	57163765	T	C	0.136723	-0.116225	0.0267628	1.40695e-05	0.0024361	GTEx_lung	IL17RD	1.35034e-07	T	+	+
rs6787279	rs6775080	3	57164362	T	C	0.136727	-0.115919	0.0267613	1.48047e-05	0.00232258	GTEx_lung	IL17RD	1.35034e-07	T	+	+
rs6787279	rs6787775	3	57164408	T	A	0.136718	-0.115885	0.0267629	1.49057e-05	0.00230761	GTEx_lung	IL17RD	1.35034e-07	T	+	+
rs6787279	rs6787279	3	57163751	C	T	0.168756	-0.127837	0.0246334	2.10766e-07	0.122668	Lung	IL17RD	4.07e-07	T	-	+
rs6787279	rs6787279	3	57163751	C	T	0.168756	-0.127837	0.0246334	2.10766e-07	0.122668	GTEx_lung	IL17RD	1.8184e-06	C	+	+
rs6787279	rs34313207	3	57164929	A	G	0.137279	-0.118148	0.0267328	9.88936e-06	0.00338808	Lung	IL17RD	2.31e-06	G	-	+
rs6787279	rs6768368	3	57162476	T	C	0.136714	-0.115924	0.0267686	1.48715e-05	0.00231319	Lung	IL17RD	3.19e-06	C	-	+
rs6787279	rs6772089	3	57163765	T	C	0.136723	-0.116225	0.0267628	1.40695e-05	0.0024361	Lung	IL17RD	3.19e-06	C	-	+
rs6787279	rs6796041	3	57163887	T	G	0.13726	-0.118098	0.0267361	9.99982e-06	0.00335301	Lung	IL17RD	3.19e-06	G	-	+
rs6787279	rs6787775	3	57164408	T	A	0.136718	-0.115885	0.0267629	1.49057e-05	0.00230761	Lung	IL17RD	3.19e-06	A	-	+
rs6787279	rs6796041	3	57163887	T	G	0.13726	-0.118098	0.0267361	9.99982e-06	0.00335301	GTEx_lung	IL17RD	3.47051e-06	T	+	+
rs6787279	rs34313207	3	57164929	A	G	0.137279	-0.118148	0.0267328	9.88936e-06	0.00338808	GTEx_lung	IL17RD	3.47051e-06	A	+	+
rs6787279	rs6775080	3	57164362	T	C	0.136727	-0.115919	0.0267613	1.48047e-05	0.00232258	Lung	IL17RD	5.34e-06	C	-	+
rs6787279	rs111888204	3	57157978	T	C	0.161059	-0.117406	0.0250477	2.76824e-06	0.0107725	Lung	IL17RD	0.0001271	C	-	+
rs6787279	rs4681957	3	57165310	A	C	0.136735	-0.115935	0.0267584	1.47305e-05	0.00233299	GTEx_lung	IL17RD	1.35034e-07	A	+	+
rs6787279	rs6803905	3	57168273	C	T	0.168678	-0.127419	0.0246358	2.31443e-07	0.11221	Lung	IL17RD	3e-07	T	-	+
rs6787279	rs6807593	3	57169648	C	T	0.136901	-0.115569	0.0267431	1.55006e-05	0.00222361	GTEx_lung	IL17RD	1.31995e-06	C	+	+
rs6787279	rs6803905	3	57168273	C	T	0.168678	-0.127419	0.0246358	2.31443e-07	0.11221	GTEx_lung	IL17RD	1.8184e-06	C	+	+
rs6787279	rs6774301	3	57171554	C	G	0.136913	-0.11558	0.0267425	1.54651e-05	0.00222838	GTEx_lung	IL17RD	1.92286e-06	C	+	+
rs6787279	rs6788981	3	57168341	T	C	0.137264	-0.118059	0.0267321	1.00372e-05	0.00334109	Lung	IL17RD	2.31e-06	C	-	+
rs6787279	rs56164953	3	57168793	A	G	0.137254	-0.118107	0.0267316	9.94984e-06	0.0033684	Lung	IL17RD	2.31e-06	G	-	+
rs6787279	rs1488121	3	57170495	C	G	0.137403	-0.118178	0.0267216	9.75316e-06	0.00343122	Lung	IL17RD	2.31e-06	G	-	+
rs6787279	rs6774301	3	57171554	C	G	0.136913	-0.11558	0.0267425	1.54651e-05	0.00222838	Lung	IL17RD	2.31e-06	G	-	+
rs6787279	rs79625814	3	57173021	T	A	0.13734	-0.118204	0.0267264	9.74573e-06	0.00343428	Lung	IL17RD	2.31e-06	A	-	+
rs6787279	rs1488121	3	57170495	C	G	0.137403	-0.118178	0.0267216	9.75316e-06	0.00343122	GTEx_lung	IL17RD	2.80576e-06	C	+	+
rs6787279	rs6445858	3	57171902	C	T	0.137416	-0.118044	0.0267218	9.98437e-06	0.00335684	GTEx_lung	IL17RD	2.80576e-06	C	+	+
rs6787279	rs6788981	3	57168341	T	C	0.137264	-0.118059	0.0267321	1.00372e-05	0.00334109	GTEx_lung	IL17RD	3.47051e-06	T	+	+
rs6787279	rs4681957	3	57165310	A	C	0.136735	-0.115935	0.0267584	1.47305e-05	0.00233299	Lung	IL17RD	3.91e-06	C	-	+
rs6787279	rs6807593	3	57169648	C	T	0.136901	-0.115569	0.0267431	1.55006e-05	0.00222361	Lung	IL17RD	3.91e-06	T	-	+
rs6787279	rs6445858	3	57171902	C	T	0.137416	-0.118044	0.0267218	9.98437e-06	0.00335684	Lung	IL17RD	3.91e-06	T	-	+
rs6787279	rs56164953	3	57168793	A	G	0.137254	-0.118107	0.0267316	9.94984e-06	0.0033684	GTEx_lung	IL17RD	6.67295e-06	A	+	+
rs6787279	rs79625814	3	57173021	T	A	0.13734	-0.118204	0.0267264	9.74573e-06	0.00343428	GTEx_lung	IL17RD	7.69915e-06	T	+	+
rs6787279	rs12494525	3	57178293	T	C	0.13678	-0.115174	0.0267487	1.66381e-05	0.00208101	GTEx_lung	IL17RD	9.48711e-08	T	+	+
rs6787279	rs1906504	3	57175454	G	A	0.136885	-0.115888	0.0267449	1.47031e-05	0.00233648	GTEx_lung	IL17RD	1.69726e-07	G	+	+
rs6787279	rs12496376	3	57177171	G	A	0.136859	-0.115754	0.0267441	1.50336e-05	0.00228842	GTEx_lung	IL17RD	1.69726e-07	G	+	+
rs6787279	rs6801574	3	57177195	T	C	0.168833	-0.127161	0.0246214	2.40893e-07	0.107994	Lung	IL17RD	3e-07	C	-	+
rs6787279	rs76208275	3	57177716	C	T	0.13685	-0.115734	0.0267442	1.50847e-05	0.002281	GTEx_lung	IL17RD	3.41893e-07	C	+	+
rs6787279	rs17057784	3	57180402	A	C	0.137527	-0.11833	0.0267033	9.36705e-06	0.00356232	GTEx_lung	IL17RD	7.98823e-07	A	+	+
rs6787279	rs17216900	3	57183877	C	T	0.169631	-0.122352	0.0246469	6.89899e-07	0.0397523	Lung	IL17RD	1.3e-06	T	-	+
rs6787279	rs6801574	3	57177195	T	C	0.168833	-0.127161	0.0246214	2.40893e-07	0.107994	GTEx_lung	IL17RD	1.4811e-06	T	+	+
rs6787279	rs9823843	3	57181631	C	T	0.137478	-0.118017	0.026726	1.00633e-05	0.00333244	GTEx_lung	IL17RD	1.92041e-06	C	+	+
rs6787279	rs1386828	3	57176197	A	G	0.137412	-0.118113	0.0267179	9.83547e-06	0.00340389	Lung	IL17RD	2.31e-06	G	-	+
rs6787279	rs1386829	3	57176505	G	A	0.137413	-0.118127	0.0267173	9.80713e-06	0.00341307	Lung	IL17RD	2.31e-06	A	-	+
rs6787279	rs76208275	3	57177716	C	T	0.13685	-0.115734	0.0267442	1.50847e-05	0.002281	Lung	IL17RD	2.31e-06	T	-	+
rs6787279	rs12494525	3	57178293	T	C	0.13678	-0.115174	0.0267487	1.66381e-05	0.00208101	Lung	IL17RD	2.31e-06	C	-	+
rs6787279	rs6808185	3	57179261	G	C	0.13729	-0.11792	0.0267268	1.02392e-05	0.00327859	Lung	IL17RD	2.31e-06	C	-	+
rs6787279	rs17216900	3	57183877	C	T	0.169631	-0.122352	0.0246469	6.89899e-07	0.0397523	GTEx_lung	IL17RD	2.54181e-06	C	+	+
rs6787279	rs12496376	3	57177171	G	A	0.136859	-0.115754	0.0267441	1.50336e-05	0.00228842	Lung	IL17RD	2.62e-06	A	-	+
rs6787279	rs1386828	3	57176197	A	G	0.137412	-0.118113	0.0267179	9.83547e-06	0.00340389	GTEx_lung	IL17RD	2.73341e-06	A	+	+
rs6787279	rs1386829	3	57176505	G	A	0.137413	-0.118127	0.0267173	9.80713e-06	0.00341307	GTEx_lung	IL17RD	2.73341e-06	G	+	+
rs6787279	rs6808185	3	57179261	G	C	0.13729	-0.11792	0.0267268	1.02392e-05	0.00327859	GTEx_lung	IL17RD	2.80576e-06	G	+	+
rs6787279	rs1906504	3	57175454	G	A	0.136885	-0.115888	0.0267449	1.47031e-05	0.00233648	Lung	IL17RD	3.91e-06	A	-	+
rs6787279	rs17057784	3	57180402	A	C	0.137527	-0.11833	0.0267033	9.36705e-06	0.00356232	Lung	IL17RD	4.89e-06	C	-	+
rs6787279	rs9823843	3	57181631	C	T	0.137478	-0.118017	0.026726	1.00633e-05	0.00333244	Lung	IL17RD	8.08e-06	T	-	+
rs6787279	rs1906505	3	57194272	T	C	0.119191	-0.133682	0.0285122	2.75116e-06	0.011717	GTEx_lung	IL17RD	5.22155e-08	T	+	+
rs6787279	rs35424480	3	57190811	C	G	0.119524	-0.133388	0.0284974	2.85861e-06	0.0112973	GTEx_lung	IL17RD	5.74753e-08	C	+	+
rs6787279	rs3968279	3	57187078	C	T	0.119922	-0.133679	0.0284711	2.6629e-06	0.0120719	GTEx_lung	IL17RD	9.77139e-08	C	+	+
rs6787279	rs9823220	3	57190211	T	G	0.119269	-0.135078	0.0285083	2.15628e-06	0.0147337	GTEx_lung	IL17RD	1.29487e-07	T	+	+
rs6787279	rs7431253	3	57190452	G	A	0.119486	-0.132663	0.0284963	3.2329e-06	0.010064	GTEx_lung	IL17RD	1.29487e-07	G	+	+
rs6787279	rs9823220	3	57190211	T	G	0.119269	-0.135078	0.0285083	2.15628e-06	0.0147337	Lung	IL17RD	1.36e-06	G	-	+
rs6787279	rs7431253	3	57190452	G	A	0.119486	-0.132663	0.0284963	3.2329e-06	0.010064	Lung	IL17RD	1.36e-06	A	-	+
rs6787279	rs1906505	3	57194272	T	C	0.119191	-0.133682	0.0285122	2.75116e-06	0.011717	Lung	IL17RD	1.36e-06	C	-	+
rs6787279	rs35424480	3	57190811	C	G	0.119524	-0.133388	0.0284974	2.85861e-06	0.0112973	Lung	IL17RD	2.03e-06	G	-	+
rs6787279	rs3968279	3	57187078	C	T	0.119922	-0.133679	0.0284711	2.6629e-06	0.0120719	Lung	IL17RD	2.29e-06	T	-	+
rs3749833	rs2057656	5	131809305	C	T	0.731662	-0.143658	0.0207593	4.5099e-12	0.133652	GTEx_whole_blood	SLC22A5	5.18585e-17	C	-	-
rs3749833	rs2548993	5	131808869	A	G	0.722049	-0.137695	0.0205834	2.23751e-11	0.0281791	GTEx_whole_blood	SLC22A5	6.40829e-17	A	-	-
rs3749833	rs3749833	5	131799626	C	T	0.263041	0.147001	0.0208971	1.99924e-12	0.295186	GTEx_whole_blood	SLC22A5	1.59449e-15	C	+	+
rs3749833	rs7713065	5	131788334	C	A	0.73697	-0.146009	0.020926	3.00716e-12	0.198819	GTEx_whole_blood	SLC22A5	2.83473e-15	C	-	-
rs3749833	rs3857440	5	131794069	A	G	0.263078	0.1453	0.0209154	3.73003e-12	0.161266	GTEx_whole_blood	SLC22A5	3.66137e-15	A	+	+
rs3749833	rs1023518	5	131793772	T	G	0.263146	0.144747	0.020915	4.49298e-12	0.13464	GTEx_whole_blood	SLC22A5	6.88002e-15	T	+	+
rs3749833	rs10039559	5	131804507	C	T	0.231911	0.139067	0.0217671	1.67123e-10	0.00414867	GTEx_whole_blood	SLC22A5	6.45214e-11	C	+	+
rs3749833	rs10069798	5	131788421	A	T	0.232149	0.136236	0.021797	4.09854e-10	0.0017465	GTEx_whole_blood	SLC22A5	9.65507e-11	A	+	+
rs3749833	rs10067603	5	131803868	G	A	0.231819	0.139252	0.0217727	1.59817e-10	0.00433282	GTEx_whole_blood	SLC22A5	1.50037e-10	G	+	+
rs3749833	rs11748326	5	131799959	T	C	0.237197	0.140213	0.0215929	8.38767e-11	0.00804209	GTEx_whole_blood	SLC22A5	1.63528e-10	T	+	+
rs3749833	rs10077785	5	131801158	T	C	0.237228	0.13986	0.0215889	9.27519e-11	0.00729712	GTEx_whole_blood	SLC22A5	1.63528e-10	T	+	+
rs3749833	rs59041913	5	131788135	T	C	0.232155	0.136778	0.0217999	3.51279e-10	0.00202669	GTEx_whole_blood	SLC22A5	1.9685e-10	T	+	+
rs3749833	rs3846729	5	131806768	C	G	0.231818	0.139453	0.0217662	1.48558e-10	0.00464861	GTEx_whole_blood	SLC22A5	2.12211e-10	C	+	+
rs3749833	rs2057657	5	131809316	G	A	0.23198	0.138053	0.0217673	2.2648e-10	0.00309369	GTEx_whole_blood	SLC22A5	2.12211e-10	G	+	+
rs3749833	rs2548993	5	131808869	A	G	0.722049	-0.137695	0.0205834	2.23751e-11	0.0281791	Lung	SLC22A5	3.63e-09	G	+	-
rs3749833	rs3749833	5	131799626	C	T	0.263041	0.147001	0.0208971	1.99924e-12	0.295186	Lung	SLC22A5	8.59e-09	T	-	+
rs3749833	rs1023518	5	131793772	T	G	0.263146	0.144747	0.020915	4.49298e-12	0.13464	Lung	SLC22A5	1.53e-08	G	-	+
rs3749833	rs3857440	5	131794069	A	G	0.263078	0.1453	0.0209154	3.73003e-12	0.161266	Lung	SLC22A5	1.53e-08	G	-	+
rs3749833	rs7713065	5	131788334	C	A	0.73697	-0.146009	0.020926	3.00716e-12	0.198819	Lung	SLC22A5	2.07e-08	A	+	-
rs3749833	rs2057656	5	131809305	C	T	0.731662	-0.143658	0.0207593	4.5099e-12	0.133652	Lung	SLC22A5	3.27e-08	T	+	-
rs3749833	rs3749833	5	131799626	C	T	0.263041	0.147001	0.0208971	1.99924e-12	0.295186	Lung	Unknown mRNA	5.32e-08	T	-	+
rs3749833	rs1023518	5	131793772	T	G	0.263146	0.144747	0.020915	4.49298e-12	0.13464	Lung	Unknown mRNA	5.37e-08	G	-	+
rs3749833	rs3857440	5	131794069	A	G	0.263078	0.1453	0.0209154	3.73003e-12	0.161266	Lung	Unknown mRNA	5.37e-08	G	-	+
rs3749833	rs2057656	5	131809305	C	T	0.731662	-0.143658	0.0207593	4.5099e-12	0.133652	Lung	Unknown mRNA	9.23e-08	T	+	-
rs3749833	rs7713065	5	131788334	C	A	0.73697	-0.146009	0.020926	3.00716e-12	0.198819	Lung	Unknown mRNA	9.26e-08	A	+	-
rs3749833	rs2057656	5	131809305	C	T	0.731662	-0.143658	0.0207593	4.5099e-12	0.133652	GTEx_whole_blood	AC116366.6	1.14578e-07	C	+	+
rs3749833	rs2548993	5	131808869	A	G	0.722049	-0.137695	0.0205834	2.23751e-11	0.0281791	GTEx_whole_blood	AC116366.6	2.57633e-07	A	+	+
rs3749833	rs3857440	5	131794069	A	G	0.263078	0.1453	0.0209154	3.73003e-12	0.161266	GTEx_whole_blood	AC116366.6	5.99041e-07	A	-	-
rs3749833	rs1023518	5	131793772	T	G	0.263146	0.144747	0.020915	4.49298e-12	0.13464	GTEx_whole_blood	AC116366.6	7.55293e-07	T	-	-
rs3749833	rs2548993	5	131808869	A	G	0.722049	-0.137695	0.0205834	2.23751e-11	0.0281791	Lung	Unknown mRNA	7.91e-07	G	+	-
rs3749833	rs10060626	5	131803967	G	T	0.239915	0.138965	0.0216928	1.49368e-10	0.00461657	Lung	SLC22A5	1.91e-06	T	-	+
rs3749833	rs3749833	5	131799626	C	T	0.263041	0.147001	0.0208971	1.99924e-12	0.295186	GTEx_whole_blood	AC116366.6	2.12319e-06	C	-	-
rs3749833	rs7713065	5	131788334	C	A	0.73697	-0.146009	0.020926	3.00716e-12	0.198819	GTEx_whole_blood	AC116366.6	2.60722e-06	C	+	+
rs3749833	rs10060626	5	131803967	G	T	0.239915	0.138965	0.0216928	1.49368e-10	0.00461657	Lung	Unknown mRNA	2.84e-06	T	-	+
rs3749833	rs11748326	5	131799959	T	C	0.237197	0.140213	0.0215929	8.38767e-11	0.00804209	Lung	Unknown mRNA	2.89e-06	C	-	+
rs3749833	rs10077785	5	131801158	T	C	0.237228	0.13986	0.0215889	9.27519e-11	0.00729712	Lung	Unknown mRNA	2.89e-06	C	-	+
rs3749833	rs10067603	5	131803868	G	A	0.231819	0.139252	0.0217727	1.59817e-10	0.00433282	Lung	SLC22A5	2.91e-06	A	-	+
rs3749833	rs10039559	5	131804507	C	T	0.231911	0.139067	0.0217671	1.67123e-10	0.00414867	Lung	SLC22A5	2.91e-06	T	-	+
rs3749833	rs3846729	5	131806768	C	G	0.231818	0.139453	0.0217662	1.48558e-10	0.00464861	Lung	SLC22A5	2.91e-06	G	-	+
rs3749833	rs59041913	5	131788135	T	C	0.232155	0.136778	0.0217999	3.51279e-10	0.00202669	Lung	SLC22A5	3.14e-06	C	-	+
rs3749833	rs10069798	5	131788421	A	T	0.232149	0.136236	0.021797	4.09854e-10	0.0017465	Lung	SLC22A5	3.14e-06	T	-	+
rs3749833	rs10067603	5	131803868	G	A	0.231819	0.139252	0.0217727	1.59817e-10	0.00433282	Lung	Unknown mRNA	3.59e-06	A	-	+
rs3749833	rs10039559	5	131804507	C	T	0.231911	0.139067	0.0217671	1.67123e-10	0.00414867	Lung	Unknown mRNA	3.59e-06	T	-	+
rs3749833	rs3846729	5	131806768	C	G	0.231818	0.139453	0.0217662	1.48558e-10	0.00464861	Lung	Unknown mRNA	3.59e-06	G	-	+
rs3749833	rs11748326	5	131799959	T	C	0.237197	0.140213	0.0215929	8.38767e-11	0.00804209	Lung	SLC22A5	3.63e-06	C	-	+
rs3749833	rs10077785	5	131801158	T	C	0.237228	0.13986	0.0215889	9.27519e-11	0.00729712	Lung	SLC22A5	3.63e-06	C	-	+
rs3749833	rs2057657	5	131809316	G	A	0.23198	0.138053	0.0217673	2.2648e-10	0.00309369	Lung	Unknown mRNA	4.26e-06	A	-	+
rs3749833	rs2057657	5	131809316	G	A	0.23198	0.138053	0.0217673	2.2648e-10	0.00309369	Lung	SLC22A5	6.4e-06	A	-	+
rs3749833	rs59041913	5	131788135	T	C	0.232155	0.136778	0.0217999	3.51279e-10	0.00202669	Lung	Unknown mRNA	8.65e-06	C	-	+
rs3749833	rs10069798	5	131788421	A	T	0.232149	0.136236	0.021797	4.09854e-10	0.0017465	Lung	Unknown mRNA	8.65e-06	T	-	+
rs3749833	rs3749833	5	131799626	C	T	0.263041	0.147001	0.0208971	1.99924e-12	0.295186	GTEx_lung	SLC22A5	2.03285e-05	C	+	+
rs3749833	rs11748326	5	131799959	T	C	0.237197	0.140213	0.0215929	8.38767e-11	0.00804209	GTEx_whole_blood	AC116366.6	2.08902e-05	T	-	-
rs3749833	rs10077785	5	131801158	T	C	0.237228	0.13986	0.0215889	9.27519e-11	0.00729712	GTEx_whole_blood	AC116366.6	2.08902e-05	T	-	-
rs3749833	rs2548993	5	131808869	A	G	0.722049	-0.137695	0.0205834	2.23751e-11	0.0281791	GTEx_lung	SLC22A5	2.41923e-05	A	-	-
rs3749833	rs3846729	5	131806768	C	G	0.231818	0.139453	0.0217662	1.48558e-10	0.00464861	GTEx_whole_blood	AC116366.6	3.16438e-05	C	-	-
rs3749833	rs2057657	5	131809316	G	A	0.23198	0.138053	0.0217673	2.2648e-10	0.00309369	GTEx_whole_blood	AC116366.6	3.16438e-05	G	-	-
rs3749833	rs10039559	5	131804507	C	T	0.231911	0.139067	0.0217671	1.67123e-10	0.00414867	GTEx_whole_blood	AC116366.6	3.21815e-05	C	-	-
rs3749833	rs3857440	5	131794069	A	G	0.263078	0.1453	0.0209154	3.73003e-12	0.161266	GTEx_lung	SLC22A5	3.31445e-05	A	+	+
rs3749833	rs10067603	5	131803868	G	A	0.231819	0.139252	0.0217727	1.59817e-10	0.00433282	GTEx_whole_blood	AC116366.6	3.56988e-05	G	-	-
rs3749833	rs7713065	5	131788334	C	A	0.73697	-0.146009	0.020926	3.00716e-12	0.198819	GTEx_lung	SLC22A5	3.59816e-05	C	-	-
rs3749833	rs10069798	5	131788421	A	T	0.232149	0.136236	0.021797	4.09854e-10	0.0017465	GTEx_whole_blood	AC116366.6	4.07376e-05	A	-	-
rs3749833	rs1023518	5	131793772	T	G	0.263146	0.144747	0.020915	4.49298e-12	0.13464	GTEx_lung	SLC22A5	5.11507e-05	T	+	+
rs3749833	rs2548993	5	131808869	A	G	0.722049	-0.137695	0.0205834	2.23751e-11	0.0281791	Lung	RAD50	5.61e-05	G	+	-
rs3749833	rs2057656	5	131809305	C	T	0.731662	-0.143658	0.0207593	4.5099e-12	0.133652	GTEx_lung	SLC22A5	6.01585e-05	C	-	-
rs3749833	rs59041913	5	131788135	T	C	0.232155	0.136778	0.0217999	3.51279e-10	0.00202669	GTEx_whole_blood	AC116366.6	6.5051e-05	T	-	-
rs3749833	rs11748326	5	131799959	T	C	0.237197	0.140213	0.0215929	8.38767e-11	0.00804209	GTEx_lung	Y_RNA	7.32625e-05	T	+	+
rs3749833	rs10077785	5	131801158	T	C	0.237228	0.13986	0.0215889	9.27519e-11	0.00729712	GTEx_lung	Y_RNA	7.32625e-05	T	+	+
rs3749833	rs2548993	5	131808869	A	G	0.722049	-0.137695	0.0205834	2.23751e-11	0.0281791	GTEx_whole_blood	Y_RNA	7.69609e-05	A	-	-
rs3749833	rs10067603	5	131803868	G	A	0.231819	0.139252	0.0217727	1.59817e-10	0.00433282	GTEx_lung	Y_RNA	0.000133993	G	+	+
rs3749833	rs3846729	5	131806768	C	G	0.231818	0.139453	0.0217662	1.48558e-10	0.00464861	GTEx_lung	Y_RNA	0.000137239	C	+	+
rs3749833	rs2057657	5	131809316	G	A	0.23198	0.138053	0.0217673	2.2648e-10	0.00309369	GTEx_lung	Y_RNA	0.000137239	G	+	+
rs3749833	rs2057656	5	131809305	C	T	0.731662	-0.143658	0.0207593	4.5099e-12	0.133652	GTEx_whole_blood	Y_RNA	0.000143718	C	-	-
rs3749833	rs10039559	5	131804507	C	T	0.231911	0.139067	0.0217671	1.67123e-10	0.00414867	GTEx_lung	Y_RNA	0.000167329	C	+	+
rs3749833	rs10067603	5	131803868	G	A	0.231819	0.139252	0.0217727	1.59817e-10	0.00433282	GTEx_lung	SLC22A5	0.000167423	G	+	+
rs3749833	rs2057656	5	131809305	C	T	0.731662	-0.143658	0.0207593	4.5099e-12	0.133652	Lung	RAD50	0.0002464	T	+	-
rs3749833	rs1023518	5	131793772	T	G	0.263146	0.144747	0.020915	4.49298e-12	0.13464	Lung	RAD50	0.0006633	G	-	+
rs3749833	rs3857440	5	131794069	A	G	0.263078	0.1453	0.0209154	3.73003e-12	0.161266	Lung	RAD50	0.0006633	G	-	+
rs3749833	rs7713065	5	131788334	C	A	0.73697	-0.146009	0.020926	3.00716e-12	0.198819	Lung	RAD50	0.0006941	A	+	-
rs9273410	rs9273410	6	32627250	A	C	0.444823	0.212723	0.0195643	1.55007e-27	0.99948	GTEx_whole_blood	HLA-DQB1	2.89625e-124	A	-	-
rs9273410	rs9273410	6	32627250	A	C	0.444823	0.212723	0.0195643	1.55007e-27	0.99948	GTEx_whole_blood	HLA-DQB2	4.6956e-122	A	+	+
rs9273410	rs9273410	6	32627250	A	C	0.444823	0.212723	0.0195643	1.55007e-27	0.99948	GTEx_lung	HLA-DQB2	1.47446e-101	A	+	+
rs9273410	rs9273410	6	32627250	A	C	0.444823	0.212723	0.0195643	1.55007e-27	0.99948	GTEx_whole_blood	HLA-DQA2	7.65277e-64	A	+	+
rs9273410	rs9273410	6	32627250	A	C	0.444823	0.212723	0.0195643	1.55007e-27	0.99948	GTEx_lung	HLA-DQB1	3.97657e-55	A	-	-
rs9273410	rs9273410	6	32627250	A	C	0.444823	0.212723	0.0195643	1.55007e-27	0.99948	GTEx_lung	HLA-DQA1	9.49751e-50	A	-	-
rs9273410	rs9273410	6	32627250	A	C	0.444823	0.212723	0.0195643	1.55007e-27	0.99948	GTEx_lung	HLA-DQA2	9.05395e-47	A	+	+
rs9273410	rs9273410	6	32627250	A	C	0.444823	0.212723	0.0195643	1.55007e-27	0.99948	GTEx_whole_blood	HLA-DQA1	4.95119e-44	A	-	-
rs9273410	rs9273410	6	32627250	A	C	0.444823	0.212723	0.0195643	1.55007e-27	0.99948	Lung	HLA-DRB5	5.35e-42	C	+	-
rs9273410	rs9273410	6	32627250	A	C	0.444823	0.212723	0.0195643	1.55007e-27	0.99948	Lung	HLA-DRB6	5.67e-41	C	-	+
rs9273410	rs9273410	6	32627250	A	C	0.444823	0.212723	0.0195643	1.55007e-27	0.99948	GTEx_whole_blood	HLA-DQB1-AS1	2.09139e-37	A	-	-
rs9273410	rs9273410	6	32627250	A	C	0.444823	0.212723	0.0195643	1.55007e-27	0.99948	Lung	HLA-DQB2	3.71e-30	C	+	-
rs9273410	rs9273410	6	32627250	A	C	0.444823	0.212723	0.0195643	1.55007e-27	0.99948	GTEx_whole_blood	HLA-DRB6	4.56756e-25	A	+	+
rs9273410	rs9273410	6	32627250	A	C	0.444823	0.212723	0.0195643	1.55007e-27	0.99948	Lung	HLA-DQB1	2.09e-23	C	+	-
rs9273410	rs9273410	6	32627250	A	C	0.444823	0.212723	0.0195643	1.55007e-27	0.99948	Lung	HLA-DQB1	6.06e-23	C	+	-
rs9273410	rs9273410	6	32627250	A	C	0.444823	0.212723	0.0195643	1.55007e-27	0.99948	Lung	AGPAT1	6.39e-23	C	+	-
rs9273410	rs9273410	6	32627250	A	C	0.444823	0.212723	0.0195643	1.55007e-27	0.99948	Lung	HLA-DQB1	3.21e-22	C	+	-
rs9273410	rs9273410	6	32627250	A	C	0.444823	0.212723	0.0195643	1.55007e-27	0.99948	GTEx_lung	HLA-DQB1-AS1	5.68732e-22	A	-	-
rs9273410	rs9273410	6	32627250	A	C	0.444823	0.212723	0.0195643	1.55007e-27	0.99948	GTEx_lung	HLA-DRB6	7.01438e-22	A	+	+
rs9273410	rs9273410	6	32627250	A	C	0.444823	0.212723	0.0195643	1.55007e-27	0.99948	GTEx_lung	HLA-DRB9	2.70729e-17	A	+	+
rs9273410	rs9273410	6	32627250	A	C	0.444823	0.212723	0.0195643	1.55007e-27	0.99948	GTEx_whole_blood	HLA-DRB9	5.47452e-17	A	+	+
rs9273410	rs9273410	6	32627250	A	C	0.444823	0.212723	0.0195643	1.55007e-27	0.99948	Lung	TAP2	3.62e-13	C	+	-
rs9273410	rs9273410	6	32627250	A	C	0.444823	0.212723	0.0195643	1.55007e-27	0.99948	Lung	AGPAT1	1.27e-12	C	+	-
rs9273410	rs9273410	6	32627250	A	C	0.444823	0.212723	0.0195643	1.55007e-27	0.99948	GTEx_lung	HLA-DRB1	1.00811e-11	A	-	-
rs9273410	rs9273410	6	32627250	A	C	0.444823	0.212723	0.0195643	1.55007e-27	0.99948	GTEx_lung	HLA-DRB5	7.47742e-10	A	-	-
rs9273410	rs9273410	6	32627250	A	C	0.444823	0.212723	0.0195643	1.55007e-27	0.99948	Lung	HLA-DQB2	4.44e-09	C	+	-
rs9273410	rs9273410	6	32627250	A	C	0.444823	0.212723	0.0195643	1.55007e-27	0.99948	GTEx_whole_blood	HLA-DRB5	1.47637e-08	A	-	-
rs9273410	rs9273410	6	32627250	A	C	0.444823	0.212723	0.0195643	1.55007e-27	0.99948	GTEx_lung	C4A	4.50561e-06	A	-	-
rs9273410	rs9273410	6	32627250	A	C	0.444823	0.212723	0.0195643	1.55007e-27	0.99948	GTEx_whole_blood	C4A	1.28035e-05	A	-	-
rs9273410	rs9273410	6	32627250	A	C	0.444823	0.212723	0.0195643	1.55007e-27	0.99948	Lung	HLA-DMA	2.09e-05	C	+	-
rs9273410	rs9273410	6	32627250	A	C	0.444823	0.212723	0.0195643	1.55007e-27	0.99948	GTEx_lung	HLA-DOB	2.55927e-05	A	+	+
rs9273410	rs9273410	6	32627250	A	C	0.444823	0.212723	0.0195643	1.55007e-27	0.99948	Lung	HLA-DPA1	4.73e-05	C	+	-
rs9273410	rs9273410	6	32627250	A	C	0.444823	0.212723	0.0195643	1.55007e-27	0.99948	GTEx_whole_blood	C4B	5.80722e-05	A	+	+
rs9273410	rs9273410	6	32627250	A	C	0.444823	0.212723	0.0195643	1.55007e-27	0.99948	GTEx_whole_blood	CYP21A2	0.000119768	A	+	+

### Sheet: ST11 Colocalisation
Supplementary Table 11: Results of colocalisation analyses for rs80101740
coloc_snp_eqtl = beta and p-value for association of SNP with expression; coloc_snp_gwas = beta and p-value for association of SNP with ACO in stage 1 (UK Biobank); PP.HX.abf = posterior probability of hypothesis X (H0: neither trait [expression and ACO] has a genetic association in the region; H1: only trait 1 has a genetic association in the region; H2: only trait 2 has a genetic association in the region; H3: both traits associated but different causal variants; H4: both traits associated with a shared single causal variant)
probe	nsnps	Gene_symbol	start	end	coloc_snp	snp	Chromosome	Position_b37	Coded	Non_coded	coloc_snp_eqtl	coloc_snp_gwas	PP.H0.abf	PP.H1.abf	PP.H2.abf	PP.H3.abf	PP.H4.abf
100123669_TGI_at	223		100239113	100241470	100123669_TGI_at	5:99392151	5	99392151	C	T	-0.098 (P=0.0056)	0.029 (P=0.31)	0.973341	0.0162167	0.00955606	0.000158485	0.000727792
100124460_TGI_at	24	RIOK2	96498640	96518944	100124460_TGI_at	5:97499614	5	97499614	C	T	-0.11 (P=0.14)	-0.14 (P=0.097)	0.997235	0.00171715	0.00096713	1.59e-06	7.87e-05
100126091_TGI_at	845	FAM174A	99871123	99922441	100126091_TGI_at	5:99427131	5	99427131	C	T	0.15 (P=0.001)	-0.04 (P=0.42)	0.88676	0.0831689	0.0243511	0.00228044	0.00343948
100129953_TGI_at	2572	RGMB	98104998	98129765	100129953_TGI_at	5:98471135	5	98471135	C	A	-0.014 (P=0.82)	0.37 (P=1.9e-06)	0.167856	0.0619779	0.533082	0.196791	0.0402936
100133549_TGI_at	2572		98128699	98129220	100133549_TGI_at	5:98471135	5	98471135	C	A	-0.015 (P=0.73)	0.37 (P=1.9e-06)	0.197944	0.0321445	0.628636	0.102046	0.0392289
100135322_TGI_at	534	ST8SIA4	100142903	100238970	100135322_TGI_at	5:99338518	5	99338518	A	C	0.13 (P=0.17)	-0.16 (P=0.053)	0.952105	0.0282447	0.0179142	0.000530229	0.00120602
100140190_TGI_at	9	LIX1	96430557	96478294	100140190_TGI_at	5:97477608	5	97477608	C	T	-0.072 (P=0.082)	0.057 (P=0.34)	0.998958	0.000752562	0.0002643	1.74e-07	2.5e-05
100140572_TGI_at	2544	RGMB-AS1	98105322	98108788	100140572_TGI_at	5:98108758	5	98108758	G	C	-0.066 (P=6.2e-10)	-0.066 (P=0.00042)	7.99e-06	0.142006	2.54e-05	0.450455	0.407506
100140772_TGI_at	2665		98852906	98853305	100140772_TGI_at	5:98471135	5	98471135	C	A	-0.031 (P=0.59)	0.37 (P=1.9e-06)	0.229298	0.0392212	0.597474	0.102165	0.0318411
100146169_TGI_at	525	ST8SIA4	100145359	100238987	100146169_TGI_at	5:99338518	5	99338518	A	C	0.14 (P=0.19)	-0.16 (P=0.053)	0.950335	0.0301436	0.0177547	0.000561956	0.00120432
100152307_TGI_at	10	LIX1	96427573	96478520	100152307_TGI_at	5:97471327	5	97471327	G	C	-0.18 (P=0.051)	0.058 (P=0.49)	0.998616	0.00107753	0.00027673	2.69e-07	2.96e-05
100154459_TGI_at	3003	LOC100289230	98264891	98266713	100154459_TGI_at	5:98312447	5	98312447	A	C	-0.12 (P=8.1e-05)	-0.079 (P=8.7e-05)	0.0389428	0.0853477	0.124187	0.271689	0.479834
100159234_TGI_at	2575	RGMB	98104999	98132196	100159234_TGI_at	5:98130968	5	98130968	A	G	0.66 (P=2.9e-170)	-0.048 (P=0.058)	3.84e-149	0.23533	1.22e-148	0.747372	0.0172977
100160906_TGI_at	2443		98015482	98016692	100160906_TGI_at	5:98471135	5	98471135	C	A	0.044 (P=0.59)	0.37 (P=1.9e-06)	0.204543	0.0262915	0.64881	0.0833598	0.0369961
100162289_TGI_at	2990	CHD1	98191448	98262240	100162289_TGI_at	5:98471135	5	98471135	C	A	-0.032 (P=0.68)	0.37 (P=1.9e-06)	0.185343	0.0422774	0.590943	0.134749	0.0466867
100301011_TGI_at	247	ST8SIA4	100221014	100238970	100301011_TGI_at	5:99338518	5	99338518	A	C	0.24 (P=0.022)	-0.16 (P=0.053)	0.968703	0.0196621	0.0103241	0.000208448	0.00110278
100301033_TGI_at	2547		98104999	98116889	100301033_TGI_at	5:98471135	5	98471135	C	A	0.013 (P=0.85)	0.37 (P=1.9e-06)	0.193511	0.0373217	0.614402	0.118461	0.0363042
100303038_TGI_at	2990	CHD1	98190908	98262238	100303038_TGI_at	5:98471135	5	98471135	C	A	0.021 (P=0.72)	0.37 (P=1.9e-06)	0.190088	0.0373643	0.60607	0.119084	0.047394
100305010_TGI_at	523	ST8SIA4	100145679	100146257	100305010_TGI_at	5:99338518	5	99338518	A	C	0.13 (P=0.27)	-0.16 (P=0.053)	0.954103	0.0265129	0.0177833	0.00049306	0.00110808
100307991_TGI_at	845	FAM174A	99871050	99921974	100307991_TGI_at	5:99079537	5	99079537	C	T	0.031 (P=0.62)	0.14 (P=0.014)	0.928677	0.042969	0.0255022	0.00117829	0.00167358
100312416_TGI_at	2865		98204849	98208136	100312416_TGI_at	5:98471135	5	98471135	C	A	0.034 (P=0.7)	0.37 (P=1.9e-06)	0.192364	0.0375254	0.612454	0.119436	0.0382203

### Sheet: ST12 PhenoScanner
Supplementary Table 12: Results of PhenoScanner lookup for SNPs in 99% credible set at 1% FDR level
A1=effect allele; efo=EFO ontology term for trait or phenotype; FDR = false discovery rate (calculated by authors).
sentinel	SNP	CHR	BP	A1	A2	trait	efo	study	pmid	ancestry	year	beta	se	p	direction	n	n_cases	n_controls	n_studies	unit	dataset	FDR
rs16903574	rs16903574	5	14610309	G	C	Eosinophil count	EFO_0004586	Astle W	27863252	European	2016	-0.03366	0.006709	5.26e-07	-	173480	0	173480	2	IVNT	Astle-W_Blood-Cell-Traits_EUR_2016	0.000187883
rs16903574	rs16903574	5	14610309	G	C	Eosinophil percentage of granulocytes	EFO_0004586	Astle W	27863252	European	2016	-0.03398	0.006727	4.37e-07	-	173480	0	173480	2	IVNT	Astle-W_Blood-Cell-Traits_EUR_2016	0.000158231
rs16903574	rs16903574	5	14610309	G	C	Eosinophil percentage of white cells	EFO_0004586	Astle W	27863252	European	2016	-0.03633	0.006703	5.98e-08	-	173480	0	173480	2	IVNT	Astle-W_Blood-Cell-Traits_EUR_2016	2.62e-05
rs16903574	rs16903574	5	14610309	G	C	Neutrophil percentage of granulocytes	EFO_0004586	Astle W	27863252	European	2016	0.02975	0.006727	9.77e-06	+	173480	0	173480	2	IVNT	Astle-W_Blood-Cell-Traits_EUR_2016	0.00252821
rs16903574	rs16903574	5	14610309	G	C	Sum eosinophil basophil counts	EFO_0004586	Astle W	27863252	European	2016	-0.02915	0.006716	1.42e-05	-	173480	0	173480	2	IVNT	Astle-W_Blood-Cell-Traits_EUR_2016	0.00347981
rs16903574	rs16903574	5	14610309	G	C	Allergic disease	EFO_0003785	Ferreira M	29083406	European	2017	-0.07	0.011	1.68e-10	-	360838	180129	180709	13	log OR	Ferreira-M_Allergic-Disease_EUR_2017	1.33e-07
rs16903574	rs16903574	5	14610309	G	C	Allergic disease asthma hay fever or eczema	EFO_0003785	Ferreira M	29083406	European	2017	-0.06859	0.00962	1e-12	-	-	-	-	-	log OR	NHGRI-EBI_GWAS_Catalog	1.36e-09
rs16903574	rs16903574	5	14610309	G	C	Asthma	EFO_0000270	Neale B	UKBB	European	2017	-0.0108	0.001494	4.86e-13	-	336782	38791	297991	1	risk diff	Neale-B_UKBB_EUR_2017	7.12e-10
rs16903574	rs16903574	5	14610309	G	C	Doctor diagnosed asthma	EFO_0000270	Neale B	UKBB	European	2017	-0.0185	0.003129	3.42e-09	-	83529	10589	72940	1	risk diff	Neale-B_UKBB_EUR_2017	1.94e-06
rs16903574	rs16903574	5	14610309	G	C	Hayfever, allergic rhinitis or eczema	EFO_0003956;EFO_0005854;EFO_0000274	Neale B	UKBB	European	2017	-0.00901	0.001972	4.9e-06	-	336782	77891	258891	1	risk diff	Neale-B_UKBB_EUR_2017	0.00138036
rs16903574	rs16903574	5	14610309	G	C	Mineral and other dietary supplements: calcium	EFO_0008111	Neale B	UKBB	European	2017	0.004676	0.001146	4.53e-05	+	336314	22047	314267	1	risk diff	Neale-B_UKBB_EUR_2017	0.0096017
rs16903574	rs16903574	5	14610309	G	C	No blood clot, bronchitis, emphysema, asthma, rhinitis, eczema or allergy diagnosed by doctor	-	Neale B	UKBB	European	2017	0.01449	0.002185	3.35e-11	+	336782	228530	108252	1	risk diff	Neale-B_UKBB_EUR_2017	3.09e-08
rs16903574	rs16903574	5	14610309	G	C	Self-reported asthma	EFO_0000270	Neale B	UKBB	European	2017	-0.01106	0.001497	1.52e-13	-	337159	39049	298110	1	risk diff	Neale-B_UKBB_EUR_2017	2.68e-10
rs16903574	rs16903574	5	14610309	G	C	Wheeze or whistling in the chest in last year	EFO_0009715	Neale B	UKBB	European	2017	-0.008	0.001911	2.84e-05	-	331257	68531	262726	1	risk diff	Neale-B_UKBB_EUR_2017	0.00643888
rs1837253	rs1837253	5	110401872	C	T	Eosinophil count	EFO_0004586	Astle W	27863252	European	2016	0.0396	0.004063	1.88e-22	+	173480	0	173480	2	IVNT	Astle-W_Blood-Cell-Traits_EUR_2016	1.61e-18
rs1837253	rs1837253	5	110401872	C	T	Eosinophil percentage of granulocytes	EFO_0004586	Astle W	27863252	European	2016	0.03563	0.004076	2.32e-18	+	173480	0	173480	2	IVNT	Astle-W_Blood-Cell-Traits_EUR_2016	9.64e-15
rs1837253	rs1837253	5	110401872	C	T	Eosinophil percentage of white cells	EFO_0004586	Astle W	27863252	European	2016	0.03824	0.004059	4.49e-21	+	173480	0	173480	2	IVNT	Astle-W_Blood-Cell-Traits_EUR_2016	2.89e-17
rs1837253	rs1837253	5	110401872	C	T	Neutrophil percentage of granulocytes	EFO_0004586	Astle W	27863252	European	2016	-0.03221	0.004076	2.73e-15	-	173480	0	173480	2	IVNT	Astle-W_Blood-Cell-Traits_EUR_2016	7.71e-12
rs1837253	rs1837253	5	110401872	C	T	Sum eosinophil basophil counts	EFO_0004586	Astle W	27863252	European	2016	0.03622	0.004066	5.28e-19	+	173480	0	173480	2	IVNT	Astle-W_Blood-Cell-Traits_EUR_2016	2.34e-15
rs1837253	rs1837253	5	110401872	C	T	Allergic disease	EFO_0003785	Ferreira M	29083406	European	2017	0.0588	0.0065	1.81e-19	+	360838	180129	180709	13	log OR	Ferreira-M_Allergic-Disease_EUR_2017	9.32e-16
rs1837253	rs1837253	5	110401872	C	T	Asthma	EFO_0000270	GABRIEL	20860503	European	2010	0.1479	0.02349	3.03e-10	+	26475	10365	16110	24	log OR	GABRIEL_Asthma_EUR_2010	2.31e-07
rs1837253	rs1837253	5	110401872	C	T	Adult asthma	EFO_1002011	Hirota T	21804548	East Asian	2011	NA	NA	1.24e-16	NA	4836	-	-	-	-	GRASP	3.94e-13
rs1837253	rs1837253	5	110401872	C	T	Asthma	EFO_0000270	Torgerson DG	21804549	Mixed	2011	NA	NA	1e-14	NA	5388	-	-	-	-	GRASP	2.32e-11
rs1837253	rs1837253	5	110401872	C	T	Asthma childhood and later onset	-	GABRIEL	20860503	European	2010	NA	NA	7.52e-08	NA	26475	-	-	-	-	GRASP	3.19e-05
rs1837253	rs1837253	5	110401872	C	T	Asthma childhood later and unknown onset and severe and industrial asthma	-	GABRIEL	20860503	European	2010	NA	NA	3.03e-10	NA	26475	-	-	-	-	GRASP	2.31e-07
rs1837253	rs1837253	5	110401872	C	T	Asthma childhood later and unknown onset and severe asthma	-	GABRIEL	20860503	European	2010	NA	NA	1.37e-10	NA	26475	-	-	-	-	GRASP	1.1e-07
rs1837253	rs1837253	5	110401872	C	T	Asthma childhood onset	EFO_0004591	GABRIEL	20860503	European	2010	NA	NA	7.76e-06	NA	26475	-	-	-	-	GRASP	0.00207611
rs1837253	rs1837253	5	110401872	C	T	Asthma severe asthma	EFO_0000270	Wan YI	22561531	European	2012	NA	NA	5.52e-06	NA	4279	-	-	-	-	GRASP	0.00153424
rs1837253	rs1837253	5	110401872	C	T	Severe asthma	EFO_0000270	GABRIEL	20860503	European	2010	NA	NA	3e-06	NA	26475	-	-	-	-	GRASP	0.000887497
rs1837253	rs1837253	5	110401872	C	T	Allergic disease asthma hay fever or eczema	EFO_0003785	Ferreira M	29083406	European	2017	NA	NA	2e-31	NA	-	-	-	-	log OR	NHGRI-EBI_GWAS_Catalog	4.68e-27
rs1837253	rs1837253	5	110401872	C	T	Asthma	EFO_0000270	Hirota T	21804548	East Asian	2011	0.157	0.01891	1e-16	+	-	-	-	-	log OR	NHGRI-EBI_GWAS_Catalog	3.22e-13
rs1837253	rs1837253	5	110401872	C	T	Asthma	EFO_0000270	Torgerson DG	21804549	Mixed	2011	NA	NA	1e-14	NA	-	-	-	-	-	NHGRI-EBI_GWAS_Catalog	2.32e-11
rs1837253	rs1837253	5	110401872	C	T	Asthma	EFO_0000270	Pickrell JK	27182965	European	2016	NA	NA	3e-31	NA	-	-	-	-	-	NHGRI-EBI_GWAS_Catalog	6.43e-27
rs1837253	rs1837253	5	110401872	C	T	Asthma	EFO_0000270	Almoguera B	27611488	Mixed	2016	NA	NA	7e-08	NA	-	-	-	-	-	NHGRI-EBI_GWAS_Catalog	3e-05
rs1837253	rs1837253	5	110401872	C	T	Asthma	EFO_0000270	Almoguera B	27611488	Mixed	2016	NA	NA	4e-07	NA	-	-	-	-	-	NHGRI-EBI_GWAS_Catalog	0.000146652
rs1837253	rs1837253	5	110401872	C	T	Asthma and hay fever	EFO_0003956;EFO_0000270	Ferreira MA	24388013	European	2013	0.157	0.0257	1e-09	+	-	-	-	-	log OR	NHGRI-EBI_GWAS_Catalog	6.62e-07
rs1837253	rs1837253	5	110401872	C	T	Eosinophil counts	EFO_0004842	Astle W	27863252	European	2016	0.0396	0.004065	2e-22	+	-	-	-	-	unit increase	NHGRI-EBI_GWAS_Catalog	1.66e-18
rs1837253	rs1837253	5	110401872	C	T	Eosinophil percentage of granulocytes	EFO_0007996	Astle W	27863252	European	2016	0.03563	0.004068	2e-18	+	-	-	-	-	unit increase	NHGRI-EBI_GWAS_Catalog	8.58e-15
rs1837253	rs1837253	5	110401872	C	T	Eosinophil percentage of white cells	EFO_0007991	Astle W	27863252	European	2016	0.03824	0.004054	4e-21	+	-	-	-	-	unit increase	NHGRI-EBI_GWAS_Catalog	2.64e-17
rs1837253	rs1837253	5	110401872	C	T	Neutrophil percentage of granulocytes	EFO_0007994	Astle W	27863252	European	2016	0.03221	0.004082	3e-15	+	-	-	-	-	unit decrease	NHGRI-EBI_GWAS_Catalog	8.21e-12
rs1837253	rs1837253	5	110401872	C	T	Asthma	EFO_0000270	Neale B	UKBB	European	2017	0.01144	0.0008867	4.2e-38	+	336782	38791	297991	1	risk diff	Neale-B_UKBB_EUR_2017	1.08e-33
rs1837253	rs1837253	5	110401872	C	T	Doctor diagnosed asthma	EFO_0000270	Neale B	UKBB	European	2017	0.01783	0.001857	8.13e-22	+	83529	10589	72940	1	risk diff	Neale-B_UKBB_EUR_2017	6.16e-18
rs1837253	rs1837253	5	110401872	C	T	Doctor diagnosed hayfever or allergic rhinitis	EFO_0005854	Neale B	UKBB	European	2017	0.01359	0.002337	6.08e-09	+	83529	18934	64595	1	risk diff	Neale-B_UKBB_EUR_2017	3.21e-06
rs1837253	rs1837253	5	110401872	C	T	Hayfever, allergic rhinitis or eczema	EFO_0003956;EFO_0005854;EFO_0000274	Neale B	UKBB	European	2017	0.009035	0.00117	1.15e-14	+	336782	77891	258891	1	risk diff	Neale-B_UKBB_EUR_2017	2.58e-11
rs1837253	rs1837253	5	110401872	C	T	Nasal polyp	EFO_1000391	Neale B	UKBB	European	2017	0.001502	0.000193	7.06e-15	+	337199	1637	335562	1	risk diff	Neale-B_UKBB_EUR_2017	1.73e-11
rs1837253	rs1837253	5	110401872	C	T	No blood clot, bronchitis, emphysema, asthma, rhinitis, eczema or allergy diagnosed by doctor	-	Neale B	UKBB	European	2017	-0.01326	0.001296	1.45e-24	-	336782	228530	108252	1	risk diff	Neale-B_UKBB_EUR_2017	1.62e-20
rs1837253	rs1837253	5	110401872	C	T	Number of self-reported non-cancer illnesses	EFO_0009801	Neale B	UKBB	European	2017	0.01076	0.002287	2.55e-06	+	337159	0	337159	1	-	Neale-B_UKBB_EUR_2017	0.000767306
rs1837253	rs1837253	5	110401872	C	T	Self-reported asthma	EFO_0000270	Neale B	UKBB	European	2017	0.01173	0.0008884	8.1e-40	+	337159	39049	298110	1	risk diff	Neale-B_UKBB_EUR_2017	2.6e-35
rs1837253	rs1837253	5	110401872	C	T	Self-reported hayfever or allergic rhinitis	EFO_0005854	Neale B	UKBB	European	2017	0.004764	0.0006454	1.58e-13	+	337159	19320	317839	1	risk diff	Neale-B_UKBB_EUR_2017	2.74e-10
rs1837253	rs1837253	5	110401872	C	T	Self-reported nasal polyps	EFO_1000391	Neale B	UKBB	European	2017	0.001079	0.0001841	4.64e-09	+	337159	1489	335670	1	risk diff	Neale-B_UKBB_EUR_2017	2.5e-06
rs1837253	rs1837253	5	110401872	C	T	Taking other prescription medications	EFO_0007056	Neale B	UKBB	European	2017	0.006421	0.001387	3.65e-06	+	336330	158113	178217	1	risk diff	Neale-B_UKBB_EUR_2017	0.00105347
rs1837253	rs1837253	5	110401872	C	T	Treatment with ventolin 100micrograms inhaler	EFO_0007056	Neale B	UKBB	European	2017	0.003703	0.0004646	1.58e-15	+	337159	9712	327447	1	risk diff	Neale-B_UKBB_EUR_2017	4.62e-12
rs1837253	rs1837253	5	110401872	C	T	Wheeze or whistling in the chest in last year	EFO_0009715	Neale B	UKBB	European	2017	0.009078	0.001134	1.18e-15	+	331257	68531	262726	1	risk diff	Neale-B_UKBB_EUR_2017	3.5e-12
rs1837253	rs1837253	5	110401872	C	T	Asthma	EFO_0000270	TAGC	29273806	European	2018	0.1451	0.01516	1.06e-21	+	127669	19954	107715	56	log OR	TAGC_Asthma_EUR_2018	7.79e-18
rs1837253	rs1837253	5	110401872	C	T	Asthma	EFO_0000270	TAGC	29273806	Mixed	2018	0.1457	0.01399	2.03e-25	+	142486	23948	118538	66	log OR	TAGC_Asthma_Mixed_2018	2.61e-21
rs1837253	rs1837253	5	110401872	C	T	Asthma	EFO_0000270	Hirota T	21804548	East Asian	2011	NA	NA	1e-16	NA	-	-	-	-	-	dbGaP	3.22e-13
rs1837253	rs1837253	5	110401872	C	T	Asthma	EFO_0000270	Torgerson DG	21804549	Mixed	2011	NA	NA	1e-14	NA	-	-	-	-	-	dbGaP	2.32e-11
rs2584662	rs2584662	17	47470487	C	A	Eosinophil count	EFO_0004586	Astle W	27863252	European	2016	-0.02703	0.00362	8.3e-14	-	173480	0	173480	2	IVNT	Astle-W_Blood-Cell-Traits_EUR_2016	1.53e-10
rs2584662	rs2584662	17	47470487	C	A	Eosinophil percentage of granulocytes	EFO_0004586	Astle W	27863252	European	2016	-0.0224	0.003633	6.98e-10	-	173480	0	173480	2	IVNT	Astle-W_Blood-Cell-Traits_EUR_2016	4.92e-07
rs2584662	rs2584662	17	47470487	C	A	Eosinophil percentage of white cells	EFO_0004586	Astle W	27863252	European	2016	-0.02399	0.003616	3.29e-11	-	173480	0	173480	2	IVNT	Astle-W_Blood-Cell-Traits_EUR_2016	3.06e-08
rs2584662	rs2584662	17	47470487	C	A	Neutrophil percentage of granulocytes	EFO_0004586	Astle W	27863252	European	2016	0.02101	0.003633	7.3e-09	+	173480	0	173480	2	IVNT	Astle-W_Blood-Cell-Traits_EUR_2016	3.78e-06
rs2584662	rs2584662	17	47470487	C	A	Sum eosinophil basophil counts	EFO_0004586	Astle W	27863252	European	2016	-0.02605	0.003624	6.54e-13	-	173480	0	173480	2	IVNT	Astle-W_Blood-Cell-Traits_EUR_2016	9.46e-10
rs2584662	rs2584662	17	47470487	C	A	Atopic dermatitis	EFO_0000274	EAGLE	26482879	Mixed	2015	-0.08097	0.01809	7.73e-06	-	103066	18900	84166	22	log OR	EAGLE_Eczema_Mixed_2015	0.00207024
rs2584662	rs2584662	17	47470487	C	A	Allergic disease	EFO_0003785	Ferreira M	29083406	European	2017	-0.026	0.0058	8.71e-06	-	360838	180129	180709	13	log OR	Ferreira-M_Allergic-Disease_EUR_2017	0.00229947
rs2584662	rs2584662	17	47470487	C	A	Asthma	EFO_0000270	Neale B	UKBB	European	2017	-0.005882	0.0007894	9.27e-14	-	336782	38791	297991	1	risk diff	Neale-B_UKBB_EUR_2017	1.66e-10
rs2584662	rs2584662	17	47470487	C	A	Comparative body size at age 10	-	Neale B	UKBB	European	2017	-0.008444	0.001687	5.56e-07	-	331693	0	331693	1	-	Neale-B_UKBB_EUR_2017	0.000197344
rs2584662	rs2584662	17	47470487	C	A	Doctor diagnosed asthma	EFO_0000270	Neale B	UKBB	European	2017	-0.006894	0.001651	2.97e-05	-	83529	10589	72940	1	risk diff	Neale-B_UKBB_EUR_2017	0.00666792
rs2584662	rs2584662	17	47470487	C	A	Hayfever, allergic rhinitis or eczema	EFO_0003956;EFO_0005854;EFO_0000274	Neale B	UKBB	European	2017	-0.005567	0.001042	9.05e-08	-	336782	77891	258891	1	risk diff	Neale-B_UKBB_EUR_2017	3.74e-05
rs2584662	rs2584662	17	47470487	C	A	Height	EFO_0004339	Neale B	UKBB	European	2017	0.009949	0.001751	1.33e-08	+	336474	0	336474	1	IVNT	Neale-B_UKBB_EUR_2017	6.56e-06
rs2584662	rs2584662	17	47470487	C	A	Impedance of arm left	-	Neale B	UKBB	European	2017	0.01043	0.00174	2.04e-09	+	331292	0	331292	1	IVNT	Neale-B_UKBB_EUR_2017	1.2e-06
rs2584662	rs2584662	17	47470487	C	A	Impedance of arm right	-	Neale B	UKBB	European	2017	0.009445	0.001733	5.04e-08	+	331279	0	331279	1	IVNT	Neale-B_UKBB_EUR_2017	2.23e-05
rs2584662	rs2584662	17	47470487	C	A	Impedance of leg left	-	Neale B	UKBB	European	2017	0.0153	0.002247	9.92e-12	+	331296	0	331296	1	IVNT	Neale-B_UKBB_EUR_2017	1.05e-08
rs2584662	rs2584662	17	47470487	C	A	Impedance of leg right	-	Neale B	UKBB	European	2017	0.01523	0.00223	8.55e-12	+	331301	0	331301	1	IVNT	Neale-B_UKBB_EUR_2017	9.13e-09
rs2584662	rs2584662	17	47470487	C	A	Impedance of whole body	-	Neale B	UKBB	European	2017	0.01331	0.001879	1.39e-12	+	331284	0	331284	1	IVNT	Neale-B_UKBB_EUR_2017	1.74e-09
rs2584662	rs2584662	17	47470487	C	A	Long-standing illness, disability or infirmity	-	Neale B	UKBB	European	2017	-0.004767	0.001169	4.54e-05	-	329663	107123	222540	1	risk diff	Neale-B_UKBB_EUR_2017	0.00961343
rs2584662	rs2584662	17	47470487	C	A	Medication for cholesterol, blood pressure or diabetes: blood pressure medication	EFO_0007056	Neale B	UKBB	European	2017	-0.008983	0.001581	1.33e-08	-	154702	38548	116154	1	risk diff	Neale-B_UKBB_EUR_2017	6.56e-06
rs2584662	rs2584662	17	47470487	C	A	Medication for cholesterol, blood pressure or diabetes: none of the above	EFO_0007056	Neale B	UKBB	European	2017	0.007955	0.001724	3.95e-06	+	154702	103004	51698	1	risk diff	Neale-B_UKBB_EUR_2017	0.00113181
rs2584662	rs2584662	17	47470487	C	A	No blood clot, bronchitis, emphysema, asthma, rhinitis, eczema or allergy diagnosed by doctor	-	Neale B	UKBB	European	2017	0.008176	0.001154	1.4e-12	+	336782	228530	108252	1	risk diff	Neale-B_UKBB_EUR_2017	1.74e-09
rs2584662	rs2584662	17	47470487	C	A	Number of self-reported non-cancer illnesses	EFO_0009801	Neale B	UKBB	European	2017	-0.01057	0.002036	2.06e-07	-	337159	0	337159	1	-	Neale-B_UKBB_EUR_2017	7.92e-05
rs2584662	rs2584662	17	47470487	C	A	Number of treatments or medications taken	EFO_0007056	Neale B	UKBB	European	2017	-0.01062	0.001976	7.62e-08	-	337159	0	337159	1	-	Neale-B_UKBB_EUR_2017	3.22e-05
rs2584662	rs2584662	17	47470487	C	A	Overall health rating	-	Neale B	UKBB	European	2017	-0.007398	0.001789	3.57e-05	-	336020	0	336020	1	-	Neale-B_UKBB_EUR_2017	0.00778234
rs2584662	rs2584662	17	47470487	C	A	Self-reported asthma	EFO_0000270	Neale B	UKBB	European	2017	-0.005564	0.0007909	1.99e-12	-	337159	39049	298110	1	risk diff	Neale-B_UKBB_EUR_2017	2.36e-09
rs2584662	rs2584662	17	47470487	C	A	Self-reported hypertension	EFO_0000537	Neale B	UKBB	European	2017	-0.006345	0.001081	4.4e-09	-	337159	87690	249469	1	risk diff	Neale-B_UKBB_EUR_2017	2.38e-06
rs2584662	rs2584662	17	47470487	C	A	Taking other prescription medications	EFO_0007056	Neale B	UKBB	European	2017	-0.006688	0.001234	6.04e-08	-	336330	158113	178217	1	risk diff	Neale-B_UKBB_EUR_2017	2.64e-05
rs2584662	rs2584662	17	47470487	C	A	Treatment with ventolin 100micrograms inhaler	EFO_0007056	Neale B	UKBB	European	2017	-0.002057	0.0004135	6.59e-07	-	337159	9712	327447	1	risk diff	Neale-B_UKBB_EUR_2017	0.000227935
rs2584662	rs2584662	17	47470487	C	A	Vascular or heart problems diagnosed by doctor: high blood pressure	EFO_0004325	Neale B	UKBB	European	2017	-0.006999	0.001096	1.71e-10	-	336683	91033	245650	1	risk diff	Neale-B_UKBB_EUR_2017	1.35e-07
rs2584662	rs2584662	17	47470487	C	A	Vascular or heart problems diagnosed by doctor: none of the above	-	Neale B	UKBB	European	2017	0.008163	0.001126	4.1e-13	+	336683	236530	100153	1	risk diff	Neale-B_UKBB_EUR_2017	6.21e-10
rs2584662	rs2584662	17	47470487	C	A	Wheeze or whistling in the chest in last year	EFO_0009715	Neale B	UKBB	European	2017	-0.006153	0.001009	1.09e-09	-	331257	68531	262726	1	risk diff	Neale-B_UKBB_EUR_2017	7.1e-07
rs2584662	rs2584662	17	47470487	C	A	Coronary artery disease	EFO_0000378;EFO_0001645	van der Harst P	29212778	Mixed	2018	-0.03253	0.007059	4.1e-06	-	296525	34541	261984	1	log OR	van-der-Harst-P_CAD-UKBB_Mixed_2018	0.00117118
rs2584662	rs2584662	17	47470487	C	A	Coronary artery disease	EFO_0000378;EFO_0001645	van der Harst P	29212778	Mixed	2018	-0.0276	0.0058	1.88e-06	-	547261	122733	424528	2	log OR	van-der-Harst-P_CAD_Mixed_2018	0.00058048
rs2584662	rs2412099	17	47469186	A	G	Eosinophil count	EFO_0004586	Astle W	27863252	European	2016	-0.02675	0.003623	1.53e-13	-	173480	0	173480	2	IVNT	Astle-W_Blood-Cell-Traits_EUR_2016	2.68e-10
rs2584662	rs2412099	17	47469186	A	G	Eosinophil percentage of granulocytes	EFO_0004586	Astle W	27863252	European	2016	-0.02214	0.003635	1.12e-09	-	173480	0	173480	2	IVNT	Astle-W_Blood-Cell-Traits_EUR_2016	7.25e-07
rs2584662	rs2412099	17	47469186	A	G	Eosinophil percentage of white cells	EFO_0004586	Astle W	27863252	European	2016	-0.02371	0.003619	5.66e-11	-	173480	0	173480	2	IVNT	Astle-W_Blood-Cell-Traits_EUR_2016	4.99e-08
rs2584662	rs2412099	17	47469186	A	G	Neutrophil percentage of granulocytes	EFO_0004586	Astle W	27863252	European	2016	0.02082	0.003636	1.03e-08	+	173480	0	173480	2	IVNT	Astle-W_Blood-Cell-Traits_EUR_2016	5.22e-06
rs2584662	rs2412099	17	47469186	A	G	Sum eosinophil basophil counts	EFO_0004586	Astle W	27863252	European	2016	-0.02581	0.003627	1.11e-12	-	173480	0	173480	2	IVNT	Astle-W_Blood-Cell-Traits_EUR_2016	1.48e-09
rs2584662	rs2412099	17	47469186	A	G	Atopic dermatitis	EFO_0000274	EAGLE	26482879	Mixed	2015	-0.07939	0.01803	1.08e-05	-	103066	18900	84166	22	log OR	EAGLE_Eczema_Mixed_2015	0.0027494
rs2584662	rs2412099	17	47469186	A	G	Allergic disease	EFO_0003785	Ferreira M	29083406	European	2017	-0.0268	0.0058	4.48e-06	-	360838	180129	180709	13	log OR	Ferreira-M_Allergic-Disease_EUR_2017	0.00127211
rs2584662	rs2412099	17	47469186	A	G	Asthma	EFO_0000270	Neale B	UKBB	European	2017	-0.005897	0.0007896	8.13e-14	-	336782	38791	297991	1	risk diff	Neale-B_UKBB_EUR_2017	1.51e-10
rs2584662	rs2412099	17	47469186	A	G	Comparative body size at age 10	-	Neale B	UKBB	European	2017	-0.008507	0.001687	4.6e-07	-	331693	0	331693	1	-	Neale-B_UKBB_EUR_2017	0.000166317
rs2584662	rs2412099	17	47469186	A	G	Doctor diagnosed asthma	EFO_0000270	Neale B	UKBB	European	2017	-0.006904	0.001651	2.91e-05	-	83529	10589	72940	1	risk diff	Neale-B_UKBB_EUR_2017	0.00654234
rs2584662	rs2412099	17	47469186	A	G	Hayfever, allergic rhinitis or eczema	EFO_0003956;EFO_0005854;EFO_0000274	Neale B	UKBB	European	2017	-0.005584	0.001042	8.36e-08	-	336782	77891	258891	1	risk diff	Neale-B_UKBB_EUR_2017	3.48e-05
rs2584662	rs2412099	17	47469186	A	G	Height	EFO_0004339	Neale B	UKBB	European	2017	0.009961	0.001751	1.29e-08	+	336474	0	336474	1	IVNT	Neale-B_UKBB_EUR_2017	6.41e-06
rs2584662	rs2412099	17	47469186	A	G	Impedance of arm left	-	Neale B	UKBB	European	2017	0.0105	0.001741	1.62e-09	+	331292	0	331292	1	IVNT	Neale-B_UKBB_EUR_2017	9.73e-07
rs2584662	rs2412099	17	47469186	A	G	Impedance of arm right	-	Neale B	UKBB	European	2017	0.009496	0.001734	4.3e-08	+	331279	0	331279	1	IVNT	Neale-B_UKBB_EUR_2017	1.94e-05
rs2584662	rs2412099	17	47469186	A	G	Impedance of leg left	-	Neale B	UKBB	European	2017	0.01533	0.002248	9.06e-12	+	331296	0	331296	1	IVNT	Neale-B_UKBB_EUR_2017	9.63e-09
rs2584662	rs2412099	17	47469186	A	G	Impedance of leg right	-	Neale B	UKBB	European	2017	0.01525	0.00223	8.06e-12	+	331301	0	331301	1	IVNT	Neale-B_UKBB_EUR_2017	8.68e-09
rs2584662	rs2412099	17	47469186	A	G	Impedance of whole body	-	Neale B	UKBB	European	2017	0.01337	0.00188	1.15e-12	+	331284	0	331284	1	IVNT	Neale-B_UKBB_EUR_2017	1.52e-09
rs2584662	rs2412099	17	47469186	A	G	Long-standing illness, disability or infirmity	-	Neale B	UKBB	European	2017	-0.004763	0.001169	4.64e-05	-	329663	107123	222540	1	risk diff	Neale-B_UKBB_EUR_2017	0.00979627
rs2584662	rs2412099	17	47469186	A	G	Medication for cholesterol, blood pressure or diabetes: blood pressure medication	EFO_0007056	Neale B	UKBB	European	2017	-0.009023	0.001581	1.16e-08	-	154702	38548	116154	1	risk diff	Neale-B_UKBB_EUR_2017	5.82e-06
rs2584662	rs2412099	17	47469186	A	G	Medication for cholesterol, blood pressure or diabetes: none of the above	EFO_0007056	Neale B	UKBB	European	2017	0.007999	0.001724	3.51e-06	+	154702	103004	51698	1	risk diff	Neale-B_UKBB_EUR_2017	0.00101589
rs2584662	rs2412099	17	47469186	A	G	No blood clot, bronchitis, emphysema, asthma, rhinitis, eczema or allergy diagnosed by doctor	-	Neale B	UKBB	European	2017	0.008203	0.001154	1.2e-12	+	336782	228530	108252	1	risk diff	Neale-B_UKBB_EUR_2017	1.56e-09
rs2584662	rs2412099	17	47469186	A	G	Number of self-reported non-cancer illnesses	EFO_0009801	Neale B	UKBB	European	2017	-0.01057	0.002036	2.09e-07	-	337159	0	337159	1	-	Neale-B_UKBB_EUR_2017	8.04e-05
rs2584662	rs2412099	17	47469186	A	G	Number of treatments or medications taken	EFO_0007056	Neale B	UKBB	European	2017	-0.01064	0.001977	7.32e-08	-	337159	0	337159	1	-	Neale-B_UKBB_EUR_2017	3.11e-05
rs2584662	rs2412099	17	47469186	A	G	Overall health rating	-	Neale B	UKBB	European	2017	-0.007427	0.00179	3.33e-05	-	336020	0	336020	1	-	Neale-B_UKBB_EUR_2017	0.0073234
rs2584662	rs2412099	17	47469186	A	G	Self-reported asthma	EFO_0000270	Neale B	UKBB	European	2017	-0.005579	0.0007911	1.76e-12	-	337159	39049	298110	1	risk diff	Neale-B_UKBB_EUR_2017	2.12e-09
rs2584662	rs2412099	17	47469186	A	G	Self-reported hypertension	EFO_0000537	Neale B	UKBB	European	2017	-0.006358	0.001081	4.12e-09	-	337159	87690	249469	1	risk diff	Neale-B_UKBB_EUR_2017	2.25e-06
rs2584662	rs2412099	17	47469186	A	G	Taking other prescription medications	EFO_0007056	Neale B	UKBB	European	2017	-0.006715	0.001235	5.38e-08	-	336330	158113	178217	1	risk diff	Neale-B_UKBB_EUR_2017	2.37e-05
rs2584662	rs2412099	17	47469186	A	G	Treatment with ventolin 100micrograms inhaler	EFO_0007056	Neale B	UKBB	European	2017	-0.002055	0.0004136	6.74e-07	-	337159	9712	327447	1	risk diff	Neale-B_UKBB_EUR_2017	0.00023205
rs2584662	rs2412099	17	47469186	A	G	Vascular or heart problems diagnosed by doctor: high blood pressure	EFO_0004325	Neale B	UKBB	European	2017	-0.007016	0.001096	1.56e-10	-	336683	91033	245650	1	risk diff	Neale-B_UKBB_EUR_2017	1.24e-07
rs2584662	rs2412099	17	47469186	A	G	Vascular or heart problems diagnosed by doctor: none of the above	-	Neale B	UKBB	European	2017	0.008177	0.001126	3.81e-13	+	336683	236530	100153	1	risk diff	Neale-B_UKBB_EUR_2017	5.87e-10
rs2584662	rs2412099	17	47469186	A	G	Wheeze or whistling in the chest in last year	EFO_0009715	Neale B	UKBB	European	2017	-0.006165	0.00101	1.02e-09	-	331257	68531	262726	1	risk diff	Neale-B_UKBB_EUR_2017	6.74e-07
rs2584662	rs2412099	17	47469186	A	G	Coronary artery disease	EFO_0000378;EFO_0001645	van der Harst P	29212778	Mixed	2018	-0.03246	0.007058	4.2e-06	-	296525	34541	261984	1	log OR	van-der-Harst-P_CAD-UKBB_Mixed_2018	0.00119842
rs2584662	rs2412099	17	47469186	A	G	Coronary artery disease	EFO_0000378;EFO_0001645	van der Harst P	29212778	Mixed	2018	-0.0281	0.0058	1.25e-06	-	547261	122733	424528	2	log OR	van-der-Harst-P_CAD_Mixed_2018	0.000401786
rs2584662	rs2671654	17	47468011	G	A	Eosinophil count	EFO_0004586	Astle W	27863252	European	2016	0.02717	0.003624	6.49e-14	+	173480	0	173480	2	IVNT	Astle-W_Blood-Cell-Traits_EUR_2016	1.23e-10
rs2584662	rs2671654	17	47468011	G	A	Eosinophil percentage of granulocytes	EFO_0004586	Astle W	27863252	European	2016	0.02262	0.003637	5.01e-10	+	173480	0	173480	2	IVNT	Astle-W_Blood-Cell-Traits_EUR_2016	3.65e-07
rs2584662	rs2671654	17	47468011	G	A	Eosinophil percentage of white cells	EFO_0004586	Astle W	27863252	European	2016	0.02413	0.00362	2.63e-11	+	173480	0	173480	2	IVNT	Astle-W_Blood-Cell-Traits_EUR_2016	2.53e-08
rs2584662	rs2671654	17	47468011	G	A	Neutrophil percentage of granulocytes	EFO_0004586	Astle W	27863252	European	2016	-0.02129	0.003637	4.82e-09	-	173480	0	173480	2	IVNT	Astle-W_Blood-Cell-Traits_EUR_2016	2.58e-06
rs2584662	rs2671654	17	47468011	G	A	Sum eosinophil basophil counts	EFO_0004586	Astle W	27863252	European	2016	0.02625	0.003628	4.62e-13	+	173480	0	173480	2	IVNT	Astle-W_Blood-Cell-Traits_EUR_2016	6.87e-10
rs2584662	rs2671654	17	47468011	G	A	Atopic dermatitis	EFO_0000274	EAGLE	26482879	Mixed	2015	0.08371	0.01801	3.39e-06	+	103066	18900	84166	22	log OR	EAGLE_Eczema_Mixed_2015	0.000986989
rs2584662	rs2671654	17	47468011	G	A	Allergic disease	EFO_0003785	Ferreira M	29083406	European	2017	0.0262	0.0058	7.13e-06	+	360838	180129	180709	13	log OR	Ferreira-M_Allergic-Disease_EUR_2017	0.00193696
rs2584662	rs2671654	17	47468011	G	A	Asthma	EFO_0000270	Neale B	UKBB	European	2017	0.005894	0.0007901	8.65e-14	+	336782	38791	297991	1	risk diff	Neale-B_UKBB_EUR_2017	1.57e-10
rs2584662	rs2671654	17	47468011	G	A	Comparative body size at age 10	-	Neale B	UKBB	European	2017	0.008508	0.001688	4.67e-07	+	331693	0	331693	1	-	Neale-B_UKBB_EUR_2017	0.000168447
rs2584662	rs2671654	17	47468011	G	A	Doctor diagnosed asthma	EFO_0000270	Neale B	UKBB	European	2017	0.006929	0.001652	2.75e-05	+	83529	10589	72940	1	risk diff	Neale-B_UKBB_EUR_2017	0.00626125
rs2584662	rs2671654	17	47468011	G	A	Hayfever, allergic rhinitis or eczema	EFO_0003956;EFO_0005854;EFO_0000274	Neale B	UKBB	European	2017	0.005578	0.001042	8.76e-08	+	336782	77891	258891	1	risk diff	Neale-B_UKBB_EUR_2017	3.62e-05
rs2584662	rs2671654	17	47468011	G	A	Height	EFO_0004339	Neale B	UKBB	European	2017	-0.009971	0.001752	1.28e-08	-	336474	0	336474	1	IVNT	Neale-B_UKBB_EUR_2017	6.37e-06
rs2584662	rs2671654	17	47468011	G	A	Impedance of arm left	-	Neale B	UKBB	European	2017	-0.01051	0.001742	1.6e-09	-	331292	0	331292	1	IVNT	Neale-B_UKBB_EUR_2017	9.67e-07
rs2584662	rs2671654	17	47468011	G	A	Impedance of arm right	-	Neale B	UKBB	European	2017	-0.009488	0.001735	4.5e-08	-	331279	0	331279	1	IVNT	Neale-B_UKBB_EUR_2017	2.02e-05
rs2584662	rs2671654	17	47468011	G	A	Impedance of leg left	-	Neale B	UKBB	European	2017	-0.01536	0.002249	8.38e-12	-	331296	0	331296	1	IVNT	Neale-B_UKBB_EUR_2017	8.99e-09
rs2584662	rs2671654	17	47468011	G	A	Impedance of leg right	-	Neale B	UKBB	European	2017	-0.01528	0.002232	7.57e-12	-	331301	0	331301	1	IVNT	Neale-B_UKBB_EUR_2017	8.18e-09
rs2584662	rs2671654	17	47468011	G	A	Impedance of whole body	-	Neale B	UKBB	European	2017	-0.01338	0.001881	1.11e-12	-	331284	0	331284	1	IVNT	Neale-B_UKBB_EUR_2017	1.48e-09
rs2584662	rs2671654	17	47468011	G	A	Long-standing illness, disability or infirmity	-	Neale B	UKBB	European	2017	0.004765	0.00117	4.65e-05	+	329663	107123	222540	1	risk diff	Neale-B_UKBB_EUR_2017	0.00982624
rs2584662	rs2671654	17	47468011	G	A	Medication for cholesterol, blood pressure or diabetes: blood pressure medication	EFO_0007056	Neale B	UKBB	European	2017	0.009	0.001582	1.28e-08	+	154702	38548	116154	1	risk diff	Neale-B_UKBB_EUR_2017	6.4e-06
rs2584662	rs2671654	17	47468011	G	A	Medication for cholesterol, blood pressure or diabetes: none of the above	EFO_0007056	Neale B	UKBB	European	2017	-0.007979	0.001725	3.77e-06	-	154702	103004	51698	1	risk diff	Neale-B_UKBB_EUR_2017	0.0010872
rs2584662	rs2671654	17	47468011	G	A	No blood clot, bronchitis, emphysema, asthma, rhinitis, eczema or allergy diagnosed by doctor	-	Neale B	UKBB	European	2017	-0.008198	0.001155	1.28e-12	-	336782	228530	108252	1	risk diff	Neale-B_UKBB_EUR_2017	1.63e-09
rs2584662	rs2671654	17	47468011	G	A	Number of self-reported non-cancer illnesses	EFO_0009801	Neale B	UKBB	European	2017	0.01059	0.002037	2e-07	+	337159	0	337159	1	-	Neale-B_UKBB_EUR_2017	7.74e-05
rs2584662	rs2671654	17	47468011	G	A	Number of treatments or medications taken	EFO_0007056	Neale B	UKBB	European	2017	0.0107	0.001978	6.24e-08	+	337159	0	337159	1	-	Neale-B_UKBB_EUR_2017	2.71e-05
rs2584662	rs2671654	17	47468011	G	A	Overall health rating	-	Neale B	UKBB	European	2017	0.00749	0.001791	2.89e-05	+	336020	0	336020	1	-	Neale-B_UKBB_EUR_2017	0.00652135
rs2584662	rs2671654	17	47468011	G	A	Self-reported asthma	EFO_0000270	Neale B	UKBB	European	2017	0.005579	0.0007916	1.83e-12	+	337159	39049	298110	1	risk diff	Neale-B_UKBB_EUR_2017	2.2e-09
rs2584662	rs2671654	17	47468011	G	A	Self-reported hypertension	EFO_0000537	Neale B	UKBB	European	2017	0.006401	0.001082	3.3e-09	+	337159	87690	249469	1	risk diff	Neale-B_UKBB_EUR_2017	1.9e-06
rs2584662	rs2671654	17	47468011	G	A	Taking other prescription medications	EFO_0007056	Neale B	UKBB	European	2017	0.006738	0.001235	4.94e-08	+	336330	158113	178217	1	risk diff	Neale-B_UKBB_EUR_2017	2.2e-05
rs2584662	rs2671654	17	47468011	G	A	Treatment with ventolin 100micrograms inhaler	EFO_0007056	Neale B	UKBB	European	2017	0.00205	0.0004139	7.29e-07	+	337159	9712	327447	1	risk diff	Neale-B_UKBB_EUR_2017	0.00024884
rs2584662	rs2671654	17	47468011	G	A	Vascular or heart problems diagnosed by doctor: high blood pressure	EFO_0004325	Neale B	UKBB	European	2017	0.007055	0.001097	1.27e-10	+	336683	91033	245650	1	risk diff	Neale-B_UKBB_EUR_2017	1.02e-07
rs2584662	rs2671654	17	47468011	G	A	Vascular or heart problems diagnosed by doctor: none of the above	-	Neale B	UKBB	European	2017	-0.008224	0.001127	2.89e-13	-	336683	236530	100153	1	risk diff	Neale-B_UKBB_EUR_2017	4.68e-10
rs2584662	rs2671654	17	47468011	G	A	Wheeze or whistling in the chest in last year	EFO_0009715	Neale B	UKBB	European	2017	0.006163	0.00101	1.06e-09	+	331257	68531	262726	1	risk diff	Neale-B_UKBB_EUR_2017	6.92e-07
rs2584662	rs2671654	17	47468011	G	A	Coronary artery disease	EFO_0000378;EFO_0001645	van der Harst P	29212778	Mixed	2018	0.03266	0.007062	3.8e-06	+	296525	34541	261984	1	log OR	van-der-Harst-P_CAD-UKBB_Mixed_2018	0.00109398
rs2584662	rs2671654	17	47468011	G	A	Coronary artery disease	EFO_0000378;EFO_0001645	van der Harst P	29212778	Mixed	2018	0.0282	0.0058	1.11e-06	+	547261	122733	424528	2	log OR	van-der-Harst-P_CAD_Mixed_2018	0.000357284
rs2584662	rs2584661	17	47470534	A	G	Eosinophil count	EFO_0004586	Astle W	27863252	European	2016	0.02496	0.003753	2.95e-11	+	173480	0	173480	2	IVNT	Astle-W_Blood-Cell-Traits_EUR_2016	2.81e-08
rs2584662	rs2584661	17	47470534	A	G	Eosinophil percentage of granulocytes	EFO_0004586	Astle W	27863252	European	2016	0.02242	0.003767	2.62e-09	+	173480	0	173480	2	IVNT	Astle-W_Blood-Cell-Traits_EUR_2016	1.53e-06
rs2584662	rs2584661	17	47470534	A	G	Eosinophil percentage of white cells	EFO_0004586	Astle W	27863252	European	2016	0.02369	0.003749	2.63e-10	+	173480	0	173480	2	IVNT	Astle-W_Blood-Cell-Traits_EUR_2016	2.03e-07
rs2584662	rs2584661	17	47470534	A	G	Neutrophil percentage of granulocytes	EFO_0004586	Astle W	27863252	European	2016	-0.02228	0.003767	3.32e-09	-	173480	0	173480	2	IVNT	Astle-W_Blood-Cell-Traits_EUR_2016	1.9e-06
rs2584662	rs2584661	17	47470534	A	G	Sum eosinophil basophil counts	EFO_0004586	Astle W	27863252	European	2016	0.02487	0.003758	3.61e-11	+	173480	0	173480	2	IVNT	Astle-W_Blood-Cell-Traits_EUR_2016	3.32e-08
rs2584662	rs2584661	17	47470534	A	G	Atopic dermatitis	EFO_0000274	EAGLE	26482879	Mixed	2015	0.08663	0.01893	4.82e-06	+	103066	18900	84166	22	log OR	EAGLE_Eczema_Mixed_2015	0.00136024
rs2584662	rs2584661	17	47470534	A	G	Asthma	EFO_0000270	Neale B	UKBB	European	2017	0.00571	0.0008182	2.98e-12	+	336782	38791	297991	1	risk diff	Neale-B_UKBB_EUR_2017	3.41e-09
rs2584662	rs2584661	17	47470534	A	G	Comparative body size at age 10	-	Neale B	UKBB	European	2017	0.008633	0.001748	7.88e-07	+	331693	0	331693	1	-	Neale-B_UKBB_EUR_2017	0.00026788
rs2584662	rs2584661	17	47470534	A	G	Hayfever, allergic rhinitis or eczema	EFO_0003956;EFO_0005854;EFO_0000274	Neale B	UKBB	European	2017	0.005378	0.00108	6.32e-07	+	336782	77891	258891	1	risk diff	Neale-B_UKBB_EUR_2017	0.000220233
rs2584662	rs2584661	17	47470534	A	G	Impedance of leg left	-	Neale B	UKBB	European	2017	-0.01062	0.002329	5.09e-06	-	331296	0	331296	1	IVNT	Neale-B_UKBB_EUR_2017	0.00142395
rs2584662	rs2584661	17	47470534	A	G	Impedance of leg right	-	Neale B	UKBB	European	2017	-0.01026	0.002311	9.04e-06	-	331301	0	331301	1	IVNT	Neale-B_UKBB_EUR_2017	0.00237578
rs2584662	rs2584661	17	47470534	A	G	Impedance of whole body	-	Neale B	UKBB	European	2017	-0.009107	0.001948	2.93e-06	-	331284	0	331284	1	IVNT	Neale-B_UKBB_EUR_2017	0.000869788
rs2584662	rs2584661	17	47470534	A	G	Medication for cholesterol, blood pressure or diabetes: blood pressure medication	EFO_0007056	Neale B	UKBB	European	2017	0.006814	0.001636	3.12e-05	+	154702	38548	116154	1	risk diff	Neale-B_UKBB_EUR_2017	0.00691056
rs2584662	rs2584661	17	47470534	A	G	No blood clot, bronchitis, emphysema, asthma, rhinitis, eczema or allergy diagnosed by doctor	-	Neale B	UKBB	European	2017	-0.007426	0.001196	5.38e-10	-	336782	228530	108252	1	risk diff	Neale-B_UKBB_EUR_2017	3.9e-07
rs2584662	rs2584661	17	47470534	A	G	Number of self-reported non-cancer illnesses	EFO_0009801	Neale B	UKBB	European	2017	0.008876	0.00211	2.59e-05	+	337159	0	337159	1	-	Neale-B_UKBB_EUR_2017	0.00594116
rs2584662	rs2584661	17	47470534	A	G	Number of treatments or medications taken	EFO_0007056	Neale B	UKBB	European	2017	0.01006	0.002048	9.12e-07	+	337159	0	337159	1	-	Neale-B_UKBB_EUR_2017	0.00030452
rs2584662	rs2584661	17	47470534	A	G	Self-reported asthma	EFO_0000270	Neale B	UKBB	European	2017	0.00551	0.0008198	1.8e-11	+	337159	39049	298110	1	risk diff	Neale-B_UKBB_EUR_2017	1.79e-08
rs2584662	rs2584661	17	47470534	A	G	Self-reported hypertension	EFO_0000537	Neale B	UKBB	European	2017	0.004676	0.001121	3.01e-05	+	337159	87690	249469	1	risk diff	Neale-B_UKBB_EUR_2017	0.00673958
rs2584662	rs2584661	17	47470534	A	G	Taking other prescription medications	EFO_0007056	Neale B	UKBB	European	2017	0.005725	0.001279	7.65e-06	+	336330	158113	178217	1	risk diff	Neale-B_UKBB_EUR_2017	0.00205738
rs2584662	rs2584661	17	47470534	A	G	Vascular or heart problems diagnosed by doctor: high blood pressure	EFO_0004325	Neale B	UKBB	European	2017	0.00513	0.001136	6.32e-06	+	336683	91033	245650	1	risk diff	Neale-B_UKBB_EUR_2017	0.00173755
rs2584662	rs2584661	17	47470534	A	G	Vascular or heart problems diagnosed by doctor: none of the above	-	Neale B	UKBB	European	2017	-0.006444	0.001167	3.33e-08	-	336683	236530	100153	1	risk diff	Neale-B_UKBB_EUR_2017	1.54e-05
rs2584662	rs2584661	17	47470534	A	G	Wheeze or whistling in the chest in last year	EFO_0009715	Neale B	UKBB	European	2017	0.005307	0.001046	3.93e-07	+	331257	68531	262726	1	risk diff	Neale-B_UKBB_EUR_2017	0.000144144
rs2584662	rs2584661	17	47470534	A	G	Coronary artery disease	EFO_0000378;EFO_0001645	van der Harst P	29212778	Mixed	2018	0.03238	0.007341	1e-05	+	296525	34541	261984	1	log OR	van-der-Harst-P_CAD-UKBB_Mixed_2018	0.00258148
rs2584662	rs2584661	17	47470534	A	G	Coronary artery disease	EFO_0000378;EFO_0001645	van der Harst P	29212778	Mixed	2018	0.0282	0.006	2.87e-06	+	547261	122733	424528	2	log OR	van-der-Harst-P_CAD_Mixed_2018	0.000853743
rs2584662	rs2671657	17	47473616	A	G	Eosinophil count	EFO_0004586	Astle W	27863252	European	2016	-0.02653	0.003615	2.19e-13	-	173480	0	173480	2	IVNT	Astle-W_Blood-Cell-Traits_EUR_2016	3.63e-10
rs2584662	rs2671657	17	47473616	A	G	Eosinophil percentage of granulocytes	EFO_0004586	Astle W	27863252	European	2016	-0.02221	0.003628	9.28e-10	-	173480	0	173480	2	IVNT	Astle-W_Blood-Cell-Traits_EUR_2016	6.26e-07
rs2584662	rs2671657	17	47473616	A	G	Eosinophil percentage of white cells	EFO_0004586	Astle W	27863252	European	2016	-0.02362	0.003612	6.13e-11	-	173480	0	173480	2	IVNT	Astle-W_Blood-Cell-Traits_EUR_2016	5.31e-08
rs2584662	rs2671657	17	47473616	A	G	Neutrophil percentage of granulocytes	EFO_0004586	Astle W	27863252	European	2016	0.0209	0.003628	8.35e-09	+	173480	0	173480	2	IVNT	Astle-W_Blood-Cell-Traits_EUR_2016	4.27e-06
rs2584662	rs2671657	17	47473616	A	G	Sum eosinophil basophil counts	EFO_0004586	Astle W	27863252	European	2016	-0.02559	0.003619	1.56e-12	-	173480	0	173480	2	IVNT	Astle-W_Blood-Cell-Traits_EUR_2016	1.9e-09
rs2584662	rs2671657	17	47473616	A	G	Atopic dermatitis	EFO_0000274	EAGLE	26482879	Mixed	2015	-0.07972	0.01807	1.04e-05	-	103066	18900	84166	22	log OR	EAGLE_Eczema_Mixed_2015	0.00266602
rs2584662	rs2671657	17	47473616	A	G	Allergic disease	EFO_0003785	Ferreira M	29083406	European	2017	-0.0265	0.0059	6.03e-06	-	360838	180129	180709	13	log OR	Ferreira-M_Allergic-Disease_EUR_2017	0.00166603
rs2584662	rs2671657	17	47473616	A	G	Asthma	EFO_0000270	Neale B	UKBB	European	2017	-0.005874	0.0007882	9.18e-14	-	336782	38791	297991	1	risk diff	Neale-B_UKBB_EUR_2017	1.65e-10
rs2584662	rs2671657	17	47473616	A	G	Comparative body size at age 10	-	Neale B	UKBB	European	2017	-0.008445	0.001684	5.33e-07	-	331693	0	331693	1	-	Neale-B_UKBB_EUR_2017	0.000190335
rs2584662	rs2671657	17	47473616	A	G	Doctor diagnosed asthma	EFO_0000270	Neale B	UKBB	European	2017	-0.006883	0.001649	2.98e-05	-	83529	10589	72940	1	risk diff	Neale-B_UKBB_EUR_2017	0.0066823
rs2584662	rs2671657	17	47473616	A	G	Hayfever, allergic rhinitis or eczema	EFO_0003956;EFO_0005854;EFO_0000274	Neale B	UKBB	European	2017	-0.005556	0.00104	9.21e-08	-	336782	77891	258891	1	risk diff	Neale-B_UKBB_EUR_2017	3.8e-05
rs2584662	rs2671657	17	47473616	A	G	Height	EFO_0004339	Neale B	UKBB	European	2017	0.009782	0.001748	2.2e-08	+	336474	0	336474	1	IVNT	Neale-B_UKBB_EUR_2017	1.06e-05
rs2584662	rs2671657	17	47473616	A	G	Impedance of arm left	-	Neale B	UKBB	European	2017	0.01051	0.001738	1.47e-09	+	331292	0	331292	1	IVNT	Neale-B_UKBB_EUR_2017	9.05e-07
rs2584662	rs2671657	17	47473616	A	G	Impedance of arm right	-	Neale B	UKBB	European	2017	0.009506	0.00173	3.95e-08	+	331279	0	331279	1	IVNT	Neale-B_UKBB_EUR_2017	1.79e-05
rs2584662	rs2671657	17	47473616	A	G	Impedance of leg left	-	Neale B	UKBB	European	2017	0.01516	0.002244	1.4e-11	+	331296	0	331296	1	IVNT	Neale-B_UKBB_EUR_2017	1.41e-08
rs2584662	rs2671657	17	47473616	A	G	Impedance of leg right	-	Neale B	UKBB	European	2017	0.01506	0.002226	1.33e-11	+	331301	0	331301	1	IVNT	Neale-B_UKBB_EUR_2017	1.35e-08
rs2584662	rs2671657	17	47473616	A	G	Impedance of whole body	-	Neale B	UKBB	European	2017	0.01333	0.001876	1.22e-12	+	331284	0	331284	1	IVNT	Neale-B_UKBB_EUR_2017	1.59e-09
rs2584662	rs2671657	17	47473616	A	G	Long-standing illness, disability or infirmity	-	Neale B	UKBB	European	2017	-0.004835	0.001167	3.44e-05	-	329663	107123	222540	1	risk diff	Neale-B_UKBB_EUR_2017	0.00753049
rs2584662	rs2671657	17	47473616	A	G	Medication for cholesterol, blood pressure or diabetes: blood pressure medication	EFO_0007056	Neale B	UKBB	European	2017	-0.008998	0.001579	1.2e-08	-	154702	38548	116154	1	risk diff	Neale-B_UKBB_EUR_2017	6.01e-06
rs2584662	rs2671657	17	47473616	A	G	Medication for cholesterol, blood pressure or diabetes: none of the above	EFO_0007056	Neale B	UKBB	European	2017	0.008012	0.001721	3.26e-06	+	154702	103004	51698	1	risk diff	Neale-B_UKBB_EUR_2017	0.000955332
rs2584662	rs2671657	17	47473616	A	G	No blood clot, bronchitis, emphysema, asthma, rhinitis, eczema or allergy diagnosed by doctor	-	Neale B	UKBB	European	2017	0.008171	0.001152	1.34e-12	+	336782	228530	108252	1	risk diff	Neale-B_UKBB_EUR_2017	1.68e-09
rs2584662	rs2671657	17	47473616	A	G	Number of self-reported non-cancer illnesses	EFO_0009801	Neale B	UKBB	European	2017	-0.01055	0.002032	2.11e-07	-	337159	0	337159	1	-	Neale-B_UKBB_EUR_2017	8.11e-05
rs2584662	rs2671657	17	47473616	A	G	Number of treatments or medications taken	EFO_0007056	Neale B	UKBB	European	2017	-0.01071	0.001973	5.7e-08	-	337159	0	337159	1	-	Neale-B_UKBB_EUR_2017	2.51e-05
rs2584662	rs2671657	17	47473616	A	G	Overall health rating	-	Neale B	UKBB	European	2017	-0.007386	0.001787	3.57e-05	-	336020	0	336020	1	-	Neale-B_UKBB_EUR_2017	0.00778447
rs2584662	rs2671657	17	47473616	A	G	Self-reported asthma	EFO_0000270	Neale B	UKBB	European	2017	-0.005554	0.0007897	2.03e-12	-	337159	39049	298110	1	risk diff	Neale-B_UKBB_EUR_2017	2.4e-09
rs2584662	rs2671657	17	47473616	A	G	Self-reported hypertension	EFO_0000537	Neale B	UKBB	European	2017	-0.006338	0.001079	4.32e-09	-	337159	87690	249469	1	risk diff	Neale-B_UKBB_EUR_2017	2.35e-06
rs2584662	rs2671657	17	47473616	A	G	Taking other prescription medications	EFO_0007056	Neale B	UKBB	European	2017	-0.006686	0.001233	5.82e-08	-	336330	158113	178217	1	risk diff	Neale-B_UKBB_EUR_2017	2.56e-05
rs2584662	rs2671657	17	47473616	A	G	Treatment with ventolin 100micrograms inhaler	EFO_0007056	Neale B	UKBB	European	2017	-0.002054	0.0004129	6.58e-07	-	337159	9712	327447	1	risk diff	Neale-B_UKBB_EUR_2017	0.000227935
rs2584662	rs2671657	17	47473616	A	G	Vascular or heart problems diagnosed by doctor: high blood pressure	EFO_0004325	Neale B	UKBB	European	2017	-0.006967	0.001094	1.94e-10	-	336683	91033	245650	1	risk diff	Neale-B_UKBB_EUR_2017	1.52e-07
rs2584662	rs2671657	17	47473616	A	G	Vascular or heart problems diagnosed by doctor: none of the above	-	Neale B	UKBB	European	2017	0.008128	0.001124	4.78e-13	+	336683	236530	100153	1	risk diff	Neale-B_UKBB_EUR_2017	7.07e-10
rs2584662	rs2671657	17	47473616	A	G	Wheeze or whistling in the chest in last year	EFO_0009715	Neale B	UKBB	European	2017	-0.006196	0.001008	7.9e-10	-	331257	68531	262726	1	risk diff	Neale-B_UKBB_EUR_2017	5.48e-07
rs2584662	rs2671657	17	47473616	A	G	Coronary artery disease	EFO_0000378;EFO_0001645	van der Harst P	29212778	Mixed	2018	-0.03199	0.007046	5.6e-06	-	296525	34541	261984	1	log OR	van-der-Harst-P_CAD-UKBB_Mixed_2018	0.00155145
rs2584662	rs2671657	17	47473616	A	G	Coronary artery disease	EFO_0000378;EFO_0001645	van der Harst P	29212778	Mixed	2018	-0.0283	0.0058	1.01e-06	-	547261	122733	424528	2	log OR	van-der-Harst-P_CAD_Mixed_2018	0.000329832
rs2584662	rs2671659	17	47474529	A	G	Eosinophil count	EFO_0004586	Astle W	27863252	European	2016	-0.02468	0.003744	4.39e-11	-	173480	0	173480	2	IVNT	Astle-W_Blood-Cell-Traits_EUR_2016	3.99e-08
rs2584662	rs2671659	17	47474529	A	G	Eosinophil percentage of granulocytes	EFO_0004586	Astle W	27863252	European	2016	-0.02212	0.003757	3.93e-09	-	173480	0	173480	2	IVNT	Astle-W_Blood-Cell-Traits_EUR_2016	2.16e-06
rs2584662	rs2671659	17	47474529	A	G	Eosinophil percentage of white cells	EFO_0004586	Astle W	27863252	European	2016	-0.02337	0.00374	4.17e-10	-	173480	0	173480	2	IVNT	Astle-W_Blood-Cell-Traits_EUR_2016	3.1e-07
rs2584662	rs2671659	17	47474529	A	G	Neutrophil percentage of granulocytes	EFO_0004586	Astle W	27863252	European	2016	0.02196	0.003757	5.06e-09	+	173480	0	173480	2	IVNT	Astle-W_Blood-Cell-Traits_EUR_2016	2.7e-06
rs2584662	rs2671659	17	47474529	A	G	Sum eosinophil basophil counts	EFO_0004586	Astle W	27863252	European	2016	-0.02458	0.003748	5.44e-11	-	173480	0	173480	2	IVNT	Astle-W_Blood-Cell-Traits_EUR_2016	4.84e-08
rs2584662	rs2671659	17	47474529	A	G	Mitral annular calcification	EFO_0005262	CHARGE	23388002	Mixed	2013	NA	NA	3.15e-05	NA	3795	568	3227	2	log OR	CHARGE_MAC_Mixed_2013	0.00696216
rs2584662	rs2671659	17	47474529	A	G	Atopic dermatitis	EFO_0000274	EAGLE	26482879	Mixed	2015	-0.09177	0.01875	1.01e-06	-	103066	18900	84166	22	log OR	EAGLE_Eczema_Mixed_2015	0.000330302
rs2584662	rs2671659	17	47474529	A	G	Mitral annular calcium	EFO_0005262	CHARGE	23388002	Mixed	2013	NA	NA	3.15e-05	NA	6942	-	-	-	-	GRASP	0.00696502
rs2584662	rs2671659	17	47474529	A	G	Asthma	EFO_0000270	Neale B	UKBB	European	2017	-0.005684	0.0008163	3.33e-12	-	336782	38791	297991	1	risk diff	Neale-B_UKBB_EUR_2017	3.76e-09
rs2584662	rs2671659	17	47474529	A	G	Comparative body size at age 10	-	Neale B	UKBB	European	2017	-0.008585	0.001744	8.56e-07	-	331693	0	331693	1	-	Neale-B_UKBB_EUR_2017	0.000288636
rs2584662	rs2671659	17	47474529	A	G	Hayfever, allergic rhinitis or eczema	EFO_0003956;EFO_0005854;EFO_0000274	Neale B	UKBB	European	2017	-0.005287	0.001077	9.19e-07	-	336782	77891	258891	1	risk diff	Neale-B_UKBB_EUR_2017	0.000305163
rs2584662	rs2671659	17	47474529	A	G	Impedance of leg left	-	Neale B	UKBB	European	2017	0.0106	0.002324	5.05e-06	+	331296	0	331296	1	IVNT	Neale-B_UKBB_EUR_2017	0.00141668
rs2584662	rs2671659	17	47474529	A	G	Impedance of leg right	-	Neale B	UKBB	European	2017	0.01022	0.002306	9.26e-06	+	331301	0	331301	1	IVNT	Neale-B_UKBB_EUR_2017	0.0024166
rs2584662	rs2671659	17	47474529	A	G	Impedance of whole body	-	Neale B	UKBB	European	2017	0.009173	0.001943	2.36e-06	+	331284	0	331284	1	IVNT	Neale-B_UKBB_EUR_2017	0.00071422
rs2584662	rs2671659	17	47474529	A	G	Medication for cholesterol, blood pressure or diabetes: blood pressure medication	EFO_0007056	Neale B	UKBB	European	2017	-0.006802	0.001633	3.1e-05	-	154702	38548	116154	1	risk diff	Neale-B_UKBB_EUR_2017	0.00688254
rs2584662	rs2671659	17	47474529	A	G	No blood clot, bronchitis, emphysema, asthma, rhinitis, eczema or allergy diagnosed by doctor	-	Neale B	UKBB	European	2017	0.007344	0.001194	7.61e-10	+	336782	228530	108252	1	risk diff	Neale-B_UKBB_EUR_2017	5.33e-07
rs2584662	rs2671659	17	47474529	A	G	Number of self-reported non-cancer illnesses	EFO_0009801	Neale B	UKBB	European	2017	-0.008744	0.002105	3.27e-05	-	337159	0	337159	1	-	Neale-B_UKBB_EUR_2017	0.00720294
rs2584662	rs2671659	17	47474529	A	G	Number of treatments or medications taken	EFO_0007056	Neale B	UKBB	European	2017	-0.01014	0.002044	6.95e-07	-	337159	0	337159	1	-	Neale-B_UKBB_EUR_2017	0.000238285
rs2584662	rs2671659	17	47474529	A	G	Self-reported asthma	EFO_0000270	Neale B	UKBB	European	2017	-0.005476	0.0008179	2.15e-11	-	337159	39049	298110	1	risk diff	Neale-B_UKBB_EUR_2017	2.1e-08
rs2584662	rs2671659	17	47474529	A	G	Self-reported hypertension	EFO_0000537	Neale B	UKBB	European	2017	-0.004682	0.001118	2.82e-05	-	337159	87690	249469	1	risk diff	Neale-B_UKBB_EUR_2017	0.0064105
rs2584662	rs2671659	17	47474529	A	G	Taking other prescription medications	EFO_0007056	Neale B	UKBB	European	2017	-0.005659	0.001277	9.28e-06	-	336330	158113	178217	1	risk diff	Neale-B_UKBB_EUR_2017	0.00241786
rs2584662	rs2671659	17	47474529	A	G	Vascular or heart problems diagnosed by doctor: high blood pressure	EFO_0004325	Neale B	UKBB	European	2017	-0.005114	0.001133	6.43e-06	-	336683	91033	245650	1	risk diff	Neale-B_UKBB_EUR_2017	0.00176242
rs2584662	rs2671659	17	47474529	A	G	Vascular or heart problems diagnosed by doctor: none of the above	-	Neale B	UKBB	European	2017	0.006421	0.001164	3.47e-08	+	336683	236530	100153	1	risk diff	Neale-B_UKBB_EUR_2017	1.59e-05
rs2584662	rs2671659	17	47474529	A	G	Wheeze or whistling in the chest in last year	EFO_0009715	Neale B	UKBB	European	2017	-0.005338	0.001044	3.15e-07	-	331257	68531	262726	1	risk diff	Neale-B_UKBB_EUR_2017	0.000117951
rs2584662	rs2671659	17	47474529	A	G	Asthma	EFO_0000270	TAGC	29273806	European	2018	-0.0827	0.01402	3.7e-09	-	127669	19954	107715	56	log OR	TAGC_Asthma_EUR_2018	2.06e-06
rs2584662	rs2671659	17	47474529	A	G	Asthma	EFO_0000270	TAGC	29273806	Mixed	2018	-0.0776	0.01352	9.58e-09	-	142486	23948	118538	66	log OR	TAGC_Asthma_Mixed_2018	4.89e-06
rs2584662	rs2671659	17	47474529	A	G	Coronary artery disease	EFO_0000378;EFO_0001645	van der Harst P	29212778	Mixed	2018	-0.03194	0.007322	1.3e-05	-	296525	34541	261984	1	log OR	van-der-Harst-P_CAD-UKBB_Mixed_2018	0.0032296
rs2584662	rs2671659	17	47474529	A	G	Coronary artery disease	EFO_0000378;EFO_0001645	van der Harst P	29212778	Mixed	2018	-0.0282	0.006	2.65e-06	-	547261	122733	424528	2	log OR	van-der-Harst-P_CAD_Mixed_2018	0.00079612
rs2584662	rs2584663	17	47468147	A	G	Eosinophil count	EFO_0004586	Astle W	27863252	European	2016	0.02547	0.003747	1.06e-11	+	173480	0	173480	2	IVNT	Astle-W_Blood-Cell-Traits_EUR_2016	1.1e-08
rs2584662	rs2584663	17	47468147	A	G	Eosinophil percentage of granulocytes	EFO_0004586	Astle W	27863252	European	2016	0.0232	0.00376	6.8e-10	+	173480	0	173480	2	IVNT	Astle-W_Blood-Cell-Traits_EUR_2016	4.82e-07
rs2584662	rs2584663	17	47468147	A	G	Eosinophil percentage of white cells	EFO_0004586	Astle W	27863252	European	2016	0.02435	0.003743	7.75e-11	+	173480	0	173480	2	IVNT	Astle-W_Blood-Cell-Traits_EUR_2016	6.56e-08
rs2584662	rs2584663	17	47468147	A	G	Neutrophil percentage of granulocytes	EFO_0004586	Astle W	27863252	European	2016	-0.023	0.00376	9.48e-10	-	173480	0	173480	2	IVNT	Astle-W_Blood-Cell-Traits_EUR_2016	6.36e-07
rs2584662	rs2584663	17	47468147	A	G	Sum eosinophil basophil counts	EFO_0004586	Astle W	27863252	European	2016	0.02518	0.003751	1.91e-11	+	173480	0	173480	2	IVNT	Astle-W_Blood-Cell-Traits_EUR_2016	1.88e-08
rs2584662	rs2584663	17	47468147	A	G	Mitral annular calcification	EFO_0005262	CHARGE	23388002	Mixed	2013	NA	NA	3.1e-05	NA	3795	568	3227	2	log OR	CHARGE_MAC_Mixed_2013	0.00688254
rs2584662	rs2584663	17	47468147	A	G	Atopic dermatitis	EFO_0000274	EAGLE	26482879	Mixed	2015	0.09467	0.01871	4.28e-07	+	103066	18900	84166	22	log OR	EAGLE_Eczema_Mixed_2015	0.000155368
rs2584662	rs2584663	17	47468147	A	G	Allergic disease	EFO_0003785	Ferreira M	29083406	European	2017	0.0253	0.006	2.75e-05	+	360838	180129	180709	13	log OR	Ferreira-M_Allergic-Disease_EUR_2017	0.00626125
rs2584662	rs2584663	17	47468147	A	G	Mitral annular calcium	EFO_0005262	CHARGE	23388002	Mixed	2013	NA	NA	3.1e-05	NA	6942	-	-	-	-	GRASP	0.00688254
rs2584662	rs2584663	17	47468147	A	G	Asthma	EFO_0000270	Neale B	UKBB	European	2017	0.005821	0.0008167	1.02e-12	+	336782	38791	297991	1	risk diff	Neale-B_UKBB_EUR_2017	1.38e-09
rs2584662	rs2584663	17	47468147	A	G	Comparative body size at age 10	-	Neale B	UKBB	European	2017	0.008705	0.001745	6.08e-07	+	331693	0	331693	1	-	Neale-B_UKBB_EUR_2017	0.000213343
rs2584662	rs2584663	17	47468147	A	G	Hayfever, allergic rhinitis or eczema	EFO_0003956;EFO_0005854;EFO_0000274	Neale B	UKBB	European	2017	0.00546	0.001078	4.05e-07	+	336782	77891	258891	1	risk diff	Neale-B_UKBB_EUR_2017	0.000147744
rs2584662	rs2584663	17	47468147	A	G	Impedance of leg left	-	Neale B	UKBB	European	2017	-0.0108	0.002325	3.36e-06	-	331296	0	331296	1	IVNT	Neale-B_UKBB_EUR_2017	0.000979597
rs2584662	rs2584663	17	47468147	A	G	Impedance of leg right	-	Neale B	UKBB	European	2017	-0.0106	0.002307	4.36e-06	-	331301	0	331301	1	IVNT	Neale-B_UKBB_EUR_2017	0.0012408
rs2584662	rs2584663	17	47468147	A	G	Impedance of whole body	-	Neale B	UKBB	European	2017	-0.009316	0.001944	1.66e-06	-	331284	0	331284	1	IVNT	Neale-B_UKBB_EUR_2017	0.000514437
rs2584662	rs2584663	17	47468147	A	G	Medication for cholesterol, blood pressure or diabetes: blood pressure medication	EFO_0007056	Neale B	UKBB	European	2017	0.007065	0.001633	1.53e-05	+	154702	38548	116154	1	risk diff	Neale-B_UKBB_EUR_2017	0.00370979
rs2584662	rs2584663	17	47468147	A	G	No blood clot, bronchitis, emphysema, asthma, rhinitis, eczema or allergy diagnosed by doctor	-	Neale B	UKBB	European	2017	-0.007599	0.001194	1.97e-10	-	336782	228530	108252	1	risk diff	Neale-B_UKBB_EUR_2017	1.53e-07
rs2584662	rs2584663	17	47468147	A	G	Number of self-reported non-cancer illnesses	EFO_0009801	Neale B	UKBB	European	2017	0.009204	0.002106	1.24e-05	+	337159	0	337159	1	-	Neale-B_UKBB_EUR_2017	0.0030995
rs2584662	rs2584663	17	47468147	A	G	Number of treatments or medications taken	EFO_0007056	Neale B	UKBB	European	2017	0.01028	0.002045	4.98e-07	+	337159	0	337159	1	-	Neale-B_UKBB_EUR_2017	0.000178726
rs2584662	rs2584663	17	47468147	A	G	Self-reported asthma	EFO_0000270	Neale B	UKBB	European	2017	0.005622	0.0008182	6.41e-12	+	337159	39049	298110	1	risk diff	Neale-B_UKBB_EUR_2017	6.99e-09
rs2584662	rs2584663	17	47468147	A	G	Self-reported hypertension	EFO_0000537	Neale B	UKBB	European	2017	0.004731	0.001118	2.34e-05	+	337159	87690	249469	1	risk diff	Neale-B_UKBB_EUR_2017	0.00544973
rs2584662	rs2584663	17	47468147	A	G	Taking other prescription medications	EFO_0007056	Neale B	UKBB	European	2017	0.00598	0.001277	2.83e-06	+	336330	158113	178217	1	risk diff	Neale-B_UKBB_EUR_2017	0.000843996
rs2584662	rs2584663	17	47468147	A	G	Vascular or heart problems diagnosed by doctor: high blood pressure	EFO_0004325	Neale B	UKBB	European	2017	0.005185	0.001134	4.81e-06	+	336683	91033	245650	1	risk diff	Neale-B_UKBB_EUR_2017	0.00135948
rs2584662	rs2584663	17	47468147	A	G	Vascular or heart problems diagnosed by doctor: none of the above	-	Neale B	UKBB	European	2017	-0.006534	0.001165	2.02e-08	-	336683	236530	100153	1	risk diff	Neale-B_UKBB_EUR_2017	9.73e-06
rs2584662	rs2584663	17	47468147	A	G	Wheeze or whistling in the chest in last year	EFO_0009715	Neale B	UKBB	European	2017	0.00562	0.001044	7.39e-08	+	331257	68531	262726	1	risk diff	Neale-B_UKBB_EUR_2017	3.14e-05
rs2584662	rs2584663	17	47468147	A	G	Asthma	EFO_0000270	TAGC	29273806	European	2018	0.08233	0.01396	3.72e-09	+	127669	19954	107715	56	log OR	TAGC_Asthma_EUR_2018	2.06e-06
rs2584662	rs2584663	17	47468147	A	G	Asthma	EFO_0000270	TAGC	29273806	Mixed	2018	0.07068	0.01329	1.06e-07	+	142486	23948	118538	66	log OR	TAGC_Asthma_Mixed_2018	4.32e-05
rs2584662	rs2584663	17	47468147	A	G	Coronary artery disease	EFO_0000378;EFO_0001645	van der Harst P	29212778	Mixed	2018	0.03262	0.007294	7.7e-06	+	296525	34541	261984	1	log OR	van-der-Harst-P_CAD-UKBB_Mixed_2018	0.00206435
rs2584662	rs2584663	17	47468147	A	G	Coronary artery disease	EFO_0000378;EFO_0001645	van der Harst P	29212778	Mixed	2018	0.0289	0.006	1.3e-06	+	547261	122733	424528	2	log OR	van-der-Harst-P_CAD_Mixed_2018	0.000414551
rs2584662	rs9916130	17	47469229	G	C	Eosinophil count	EFO_0004586	Astle W	27863252	European	2016	0.02551	0.003745	9.66e-12	+	173480	0	173480	2	IVNT	Astle-W_Blood-Cell-Traits_EUR_2016	1.02e-08
rs2584662	rs9916130	17	47469229	G	C	Eosinophil percentage of granulocytes	EFO_0004586	Astle W	27863252	European	2016	0.02322	0.003759	6.52e-10	+	173480	0	173480	2	IVNT	Astle-W_Blood-Cell-Traits_EUR_2016	4.65e-07
rs2584662	rs9916130	17	47469229	G	C	Eosinophil percentage of white cells	EFO_0004586	Astle W	27863252	European	2016	0.02435	0.003742	7.63e-11	+	173480	0	173480	2	IVNT	Astle-W_Blood-Cell-Traits_EUR_2016	6.5e-08
rs2584662	rs9916130	17	47469229	G	C	Neutrophil percentage of granulocytes	EFO_0004586	Astle W	27863252	European	2016	-0.02302	0.003759	9.11e-10	-	173480	0	173480	2	IVNT	Astle-W_Blood-Cell-Traits_EUR_2016	6.17e-07
rs2584662	rs9916130	17	47469229	G	C	Sum eosinophil basophil counts	EFO_0004586	Astle W	27863252	European	2016	0.02523	0.00375	1.73e-11	+	173480	0	173480	2	IVNT	Astle-W_Blood-Cell-Traits_EUR_2016	1.72e-08
rs2584662	rs9916130	17	47469229	G	C	Atopic dermatitis	EFO_0000274	EAGLE	26482879	Mixed	2015	0.0945	0.01865	4.11e-07	+	103066	18900	84166	22	log OR	EAGLE_Eczema_Mixed_2015	0.000149831
rs2584662	rs9916130	17	47469229	G	C	Allergic disease	EFO_0003785	Ferreira M	29083406	European	2017	0.0248	0.006	3.72e-05	+	360838	180129	180709	13	log OR	Ferreira-M_Allergic-Disease_EUR_2017	0.00806568
rs2584662	rs9916130	17	47469229	G	C	Asthma	EFO_0000270	Neale B	UKBB	European	2017	0.00581	0.0008163	1.1e-12	+	336782	38791	297991	1	risk diff	Neale-B_UKBB_EUR_2017	1.48e-09
rs2584662	rs9916130	17	47469229	G	C	Comparative body size at age 10	-	Neale B	UKBB	European	2017	0.008667	0.001744	6.72e-07	+	331693	0	331693	1	-	Neale-B_UKBB_EUR_2017	0.000231982
rs2584662	rs9916130	17	47469229	G	C	Hayfever, allergic rhinitis or eczema	EFO_0003956;EFO_0005854;EFO_0000274	Neale B	UKBB	European	2017	0.005465	0.001077	3.91e-07	+	336782	77891	258891	1	risk diff	Neale-B_UKBB_EUR_2017	0.000143615
rs2584662	rs9916130	17	47469229	G	C	Impedance of leg left	-	Neale B	UKBB	European	2017	-0.01079	0.002324	3.46e-06	-	331296	0	331296	1	IVNT	Neale-B_UKBB_EUR_2017	0.00100196
rs2584662	rs9916130	17	47469229	G	C	Impedance of leg right	-	Neale B	UKBB	European	2017	-0.01059	0.002306	4.39e-06	-	331301	0	331301	1	IVNT	Neale-B_UKBB_EUR_2017	0.00124682
rs2584662	rs9916130	17	47469229	G	C	Impedance of whole body	-	Neale B	UKBB	European	2017	-0.009317	0.001943	1.63e-06	-	331284	0	331284	1	IVNT	Neale-B_UKBB_EUR_2017	0.000509133
rs2584662	rs9916130	17	47469229	G	C	Medication for cholesterol, blood pressure or diabetes: blood pressure medication	EFO_0007056	Neale B	UKBB	European	2017	0.007088	0.001633	1.42e-05	+	154702	38548	116154	1	risk diff	Neale-B_UKBB_EUR_2017	0.00347981
rs2584662	rs9916130	17	47469229	G	C	No blood clot, bronchitis, emphysema, asthma, rhinitis, eczema or allergy diagnosed by doctor	-	Neale B	UKBB	European	2017	-0.00761	0.001194	1.82e-10	-	336782	228530	108252	1	risk diff	Neale-B_UKBB_EUR_2017	1.43e-07
rs2584662	rs9916130	17	47469229	G	C	Number of self-reported non-cancer illnesses	EFO_0009801	Neale B	UKBB	European	2017	0.009151	0.002105	1.38e-05	+	337159	0	337159	1	-	Neale-B_UKBB_EUR_2017	0.00339064
rs2584662	rs9916130	17	47469229	G	C	Number of treatments or medications taken	EFO_0007056	Neale B	UKBB	European	2017	0.01025	0.002044	5.24e-07	+	337159	0	337159	1	-	Neale-B_UKBB_EUR_2017	0.000187715
rs2584662	rs9916130	17	47469229	G	C	Self-reported asthma	EFO_0000270	Neale B	UKBB	European	2017	0.00561	0.0008179	6.94e-12	+	337159	39049	298110	1	risk diff	Neale-B_UKBB_EUR_2017	7.54e-09
rs2584662	rs9916130	17	47469229	G	C	Self-reported hypertension	EFO_0000537	Neale B	UKBB	European	2017	0.004676	0.001118	2.88e-05	+	337159	87690	249469	1	risk diff	Neale-B_UKBB_EUR_2017	0.00651577
rs2584662	rs9916130	17	47469229	G	C	Taking other prescription medications	EFO_0007056	Neale B	UKBB	European	2017	0.005986	0.001277	2.74e-06	+	336330	158113	178217	1	risk diff	Neale-B_UKBB_EUR_2017	0.000818999
rs2584662	rs9916130	17	47469229	G	C	Vascular or heart problems diagnosed by doctor: high blood pressure	EFO_0004325	Neale B	UKBB	European	2017	0.005121	0.001133	6.25e-06	+	336683	91033	245650	1	risk diff	Neale-B_UKBB_EUR_2017	0.00172069
rs2584662	rs9916130	17	47469229	G	C	Vascular or heart problems diagnosed by doctor: none of the above	-	Neale B	UKBB	European	2017	-0.006483	0.001164	2.56e-08	-	336683	236530	100153	1	risk diff	Neale-B_UKBB_EUR_2017	1.21e-05
rs2584662	rs9916130	17	47469229	G	C	Wheeze or whistling in the chest in last year	EFO_0009715	Neale B	UKBB	European	2017	0.005609	0.001044	7.74e-08	+	331257	68531	262726	1	risk diff	Neale-B_UKBB_EUR_2017	3.26e-05
rs2584662	rs9916130	17	47469229	G	C	Coronary artery disease	EFO_0000378;EFO_0001645	van der Harst P	29212778	Mixed	2018	0.03288	0.007288	6.5e-06	+	296525	34541	261984	1	log OR	van-der-Harst-P_CAD-UKBB_Mixed_2018	0.00177971
rs2584662	rs9916130	17	47469229	G	C	Coronary artery disease	EFO_0000378;EFO_0001645	van der Harst P	29212778	Mixed	2018	0.0288	0.006	1.31e-06	+	547261	122733	424528	2	log OR	van-der-Harst-P_CAD_Mixed_2018	0.000417993
rs35570272	rs35570272	3	33047662	T	G	Eosinophil count	EFO_0004586	Astle W	27863252	European	2016	-0.02424	0.003692	5.13e-11	-	173480	0	173480	2	IVNT	Astle-W_Blood-Cell-Traits_EUR_2016	4.59e-08
rs35570272	rs35570272	3	33047662	T	G	Eosinophil percentage of granulocytes	EFO_0004586	Astle W	27863252	European	2016	-0.02435	0.003705	4.92e-11	-	173480	0	173480	2	IVNT	Astle-W_Blood-Cell-Traits_EUR_2016	4.41e-08
rs35570272	rs35570272	3	33047662	T	G	Eosinophil percentage of white cells	EFO_0004586	Astle W	27863252	European	2016	-0.02402	0.003688	7.39e-11	-	173480	0	173480	2	IVNT	Astle-W_Blood-Cell-Traits_EUR_2016	6.31e-08
rs35570272	rs35570272	3	33047662	T	G	Neutrophil percentage of granulocytes	EFO_0004586	Astle W	27863252	European	2016	0.02609	0.003705	1.89e-12	+	173480	0	173480	2	IVNT	Astle-W_Blood-Cell-Traits_EUR_2016	2.26e-09
rs35570272	rs35570272	3	33047662	T	G	Sum eosinophil basophil counts	EFO_0004586	Astle W	27863252	European	2016	-0.02587	0.003696	2.56e-12	-	173480	0	173480	2	IVNT	Astle-W_Blood-Cell-Traits_EUR_2016	2.98e-09
rs35570272	rs35570272	3	33047662	T	G	Allergic disease	EFO_0003785	Ferreira M	29083406	European	2017	-0.0307	0.0059	1.83e-07	-	360838	180129	180709	13	log OR	Ferreira-M_Allergic-Disease_EUR_2017	7.09e-05
rs35570272	rs35570272	3	33047662	T	G	Asthma	EFO_0000270	Neale B	UKBB	European	2017	-0.005589	0.0008	2.83e-12	-	336782	38791	297991	1	risk diff	Neale-B_UKBB_EUR_2017	3.27e-09
rs35570272	rs35570272	3	33047662	T	G	Hayfever, allergic rhinitis or eczema	EFO_0003956;EFO_0005854;EFO_0000274	Neale B	UKBB	European	2017	-0.005466	0.001056	2.25e-07	-	336782	77891	258891	1	risk diff	Neale-B_UKBB_EUR_2017	8.6e-05
rs35570272	rs35570272	3	33047662	T	G	No blood clot, bronchitis, emphysema, asthma, rhinitis, eczema or allergy diagnosed by doctor	-	Neale B	UKBB	European	2017	0.008339	0.00117	1.01e-12	+	336782	228530	108252	1	risk diff	Neale-B_UKBB_EUR_2017	1.37e-09
rs35570272	rs35570272	3	33047662	T	G	Self-reported asthma	EFO_0000270	Neale B	UKBB	European	2017	-0.005748	0.0008016	7.45e-13	-	337159	39049	298110	1	risk diff	Neale-B_UKBB_EUR_2017	1.06e-09
rs35570272	rs35570272	3	33047662	T	G	Wheeze or whistling in the chest in last year	EFO_0009715	Neale B	UKBB	European	2017	-0.004547	0.001023	8.76e-06	-	331257	68531	262726	1	risk diff	Neale-B_UKBB_EUR_2017	0.00230898
rs35570272	rs7646283	3	33046480	T	C	Eosinophil count	EFO_0004586	Astle W	27863252	European	2016	-0.02714	0.003746	4.34e-13	-	173480	0	173480	2	IVNT	Astle-W_Blood-Cell-Traits_EUR_2016	6.49e-10
rs35570272	rs7646283	3	33046480	T	C	Eosinophil percentage of granulocytes	EFO_0004586	Astle W	27863252	European	2016	-0.02806	0.003759	8.39e-14	-	173480	0	173480	2	IVNT	Astle-W_Blood-Cell-Traits_EUR_2016	1.53e-10
rs35570272	rs7646283	3	33046480	T	C	Eosinophil percentage of white cells	EFO_0004586	Astle W	27863252	European	2016	-0.02798	0.003742	7.59e-14	-	173480	0	173480	2	IVNT	Astle-W_Blood-Cell-Traits_EUR_2016	1.42e-10
rs35570272	rs7646283	3	33046480	T	C	Neutrophil percentage of granulocytes	EFO_0004586	Astle W	27863252	European	2016	0.02954	0.003759	3.87e-15	+	173480	0	173480	2	IVNT	Astle-W_Blood-Cell-Traits_EUR_2016	1.01e-11
rs35570272	rs7646283	3	33046480	T	C	Sum eosinophil basophil counts	EFO_0004586	Astle W	27863252	European	2016	-0.0285	0.00375	2.96e-14	-	173480	0	173480	2	IVNT	Astle-W_Blood-Cell-Traits_EUR_2016	6.18e-11
rs35570272	rs7646283	3	33046480	T	C	Allergic disease	EFO_0003785	Ferreira M	29083406	European	2017	-0.0323	0.006	6.13e-08	-	360838	180129	180709	13	log OR	Ferreira-M_Allergic-Disease_EUR_2017	2.67e-05
rs35570272	rs7646283	3	33046480	T	C	Asthma	EFO_0000270	Neale B	UKBB	European	2017	-0.005234	0.0008116	1.13e-10	-	336782	38791	297991	1	risk diff	Neale-B_UKBB_EUR_2017	9.15e-08
rs35570272	rs7646283	3	33046480	T	C	Hayfever, allergic rhinitis or eczema	EFO_0003956;EFO_0005854;EFO_0000274	Neale B	UKBB	European	2017	-0.005983	0.001071	2.32e-08	-	336782	77891	258891	1	risk diff	Neale-B_UKBB_EUR_2017	1.11e-05
rs35570272	rs7646283	3	33046480	T	C	No blood clot, bronchitis, emphysema, asthma, rhinitis, eczema or allergy diagnosed by doctor	-	Neale B	UKBB	European	2017	0.008502	0.001187	7.78e-13	+	336782	228530	108252	1	risk diff	Neale-B_UKBB_EUR_2017	1.09e-09
rs35570272	rs7646283	3	33046480	T	C	Self-reported asthma	EFO_0000270	Neale B	UKBB	European	2017	-0.005359	0.0008132	4.41e-11	-	337159	39049	298110	1	risk diff	Neale-B_UKBB_EUR_2017	3.99e-08
rs35570272	rs34064757	3	33047283	A	G	Eosinophil count	EFO_0004586	Astle W	27863252	European	2016	0.02731	0.003751	3.33e-13	+	173480	0	173480	2	IVNT	Astle-W_Blood-Cell-Traits_EUR_2016	5.19e-10
rs35570272	rs34064757	3	33047283	A	G	Eosinophil percentage of granulocytes	EFO_0004586	Astle W	27863252	European	2016	0.02823	0.003764	6.38e-14	+	173480	0	173480	2	IVNT	Astle-W_Blood-Cell-Traits_EUR_2016	1.23e-10
rs35570272	rs34064757	3	33047283	A	G	Eosinophil percentage of white cells	EFO_0004586	Astle W	27863252	European	2016	0.02811	0.003747	6.32e-14	+	173480	0	173480	2	IVNT	Astle-W_Blood-Cell-Traits_EUR_2016	1.22e-10
rs35570272	rs34064757	3	33047283	A	G	Neutrophil percentage of granulocytes	EFO_0004586	Astle W	27863252	European	2016	-0.02975	0.003764	2.72e-15	-	173480	0	173480	2	IVNT	Astle-W_Blood-Cell-Traits_EUR_2016	7.71e-12
rs35570272	rs34064757	3	33047283	A	G	Sum eosinophil basophil counts	EFO_0004586	Astle W	27863252	European	2016	0.02874	0.003755	1.94e-14	+	173480	0	173480	2	IVNT	Astle-W_Blood-Cell-Traits_EUR_2016	4.24e-11
rs35570272	rs34064757	3	33047283	A	G	Allergic disease	EFO_0003785	Ferreira M	29083406	European	2017	0.0322	0.006	6.92e-08	+	360838	180129	180709	13	log OR	Ferreira-M_Allergic-Disease_EUR_2017	2.98e-05
rs35570272	rs34064757	3	33047283	A	G	Eosinophil counts	EFO_0004842	Astle W	27863252	European	2016	0.02731	0.003744	3e-13	+	-	-	-	-	unit increase	NHGRI-EBI_GWAS_Catalog	4.8e-10
rs35570272	rs34064757	3	33047283	A	G	Eosinophil percentage of granulocytes	EFO_0007996	Astle W	27863252	European	2016	0.02823	0.00376	6e-14	+	-	-	-	-	unit increase	NHGRI-EBI_GWAS_Catalog	1.17e-10
rs35570272	rs34064757	3	33047283	A	G	Eosinophil percentage of white cells	EFO_0007991	Astle W	27863252	European	2016	0.02811	0.003744	6e-14	+	-	-	-	-	unit increase	NHGRI-EBI_GWAS_Catalog	1.17e-10
rs35570272	rs34064757	3	33047283	A	G	Neutrophil percentage of granulocytes	EFO_0007994	Astle W	27863252	European	2016	0.02975	0.00377	3e-15	+	-	-	-	-	unit decrease	NHGRI-EBI_GWAS_Catalog	8.21e-12
rs35570272	rs34064757	3	33047283	A	G	Sum eosinophil basophil counts	EFO_0005090;EFO_0004842	Astle W	27863252	European	2016	0.02874	0.003757	2e-14	+	-	-	-	-	unit increase	NHGRI-EBI_GWAS_Catalog	4.33e-11
rs35570272	rs34064757	3	33047283	A	G	Asthma	EFO_0000270	Neale B	UKBB	European	2017	0.005237	0.0008115	1.09e-10	+	336782	38791	297991	1	risk diff	Neale-B_UKBB_EUR_2017	8.91e-08
rs35570272	rs34064757	3	33047283	A	G	Hayfever, allergic rhinitis or eczema	EFO_0003956;EFO_0005854;EFO_0000274	Neale B	UKBB	European	2017	0.005974	0.001071	2.42e-08	+	336782	77891	258891	1	risk diff	Neale-B_UKBB_EUR_2017	1.15e-05
rs35570272	rs34064757	3	33047283	A	G	No blood clot, bronchitis, emphysema, asthma, rhinitis, eczema or allergy diagnosed by doctor	-	Neale B	UKBB	European	2017	-0.008476	0.001186	9.06e-13	-	336782	228530	108252	1	risk diff	Neale-B_UKBB_EUR_2017	1.25e-09
rs35570272	rs34064757	3	33047283	A	G	Self-reported asthma	EFO_0000270	Neale B	UKBB	European	2017	0.005363	0.0008131	4.22e-11	+	337159	39049	298110	1	risk diff	Neale-B_UKBB_EUR_2017	3.85e-08
rs35570272	rs28752078	3	33084861	T	C	Eosinophil count	EFO_0004586	Astle W	27863252	European	2016	-0.01879	0.003636	2.37e-07	-	173480	0	173480	2	IVNT	Astle-W_Blood-Cell-Traits_EUR_2016	9.06e-05
rs35570272	rs28752078	3	33084861	T	C	Eosinophil percentage of granulocytes	EFO_0004586	Astle W	27863252	European	2016	-0.01754	0.003649	1.54e-06	-	173480	0	173480	2	IVNT	Astle-W_Blood-Cell-Traits_EUR_2016	0.00048039
rs35570272	rs28752078	3	33084861	T	C	Eosinophil percentage of white cells	EFO_0004586	Astle W	27863252	European	2016	-0.01766	0.003633	1.16e-06	-	173480	0	173480	2	IVNT	Astle-W_Blood-Cell-Traits_EUR_2016	0.000373337
rs35570272	rs28752078	3	33084861	T	C	Neutrophil percentage of granulocytes	EFO_0004586	Astle W	27863252	European	2016	0.0184	0.00365	4.6e-07	+	173480	0	173480	2	IVNT	Astle-W_Blood-Cell-Traits_EUR_2016	0.000166317
rs35570272	rs28752078	3	33084861	T	C	Sum eosinophil basophil counts	EFO_0004586	Astle W	27863252	European	2016	-0.0195	0.003641	8.56e-08	-	173480	0	173480	2	IVNT	Astle-W_Blood-Cell-Traits_EUR_2016	3.55e-05
rs35570272	rs28752078	3	33084861	T	C	Allergic disease	EFO_0003785	Ferreira M	29083406	European	2017	-0.0308	0.0058	1.24e-07	-	360838	180129	180709	13	log OR	Ferreira-M_Allergic-Disease_EUR_2017	4.96e-05
rs35570272	rs28752078	3	33084861	T	C	Asthma	EFO_0000270	Neale B	UKBB	European	2017	-0.004258	0.0007956	8.75e-08	-	336782	38791	297991	1	risk diff	Neale-B_UKBB_EUR_2017	3.62e-05
rs35570272	rs28752078	3	33084861	T	C	Hayfever, allergic rhinitis or eczema	EFO_0003956;EFO_0005854;EFO_0000274	Neale B	UKBB	European	2017	-0.006474	0.00105	6.97e-10	-	336782	77891	258891	1	risk diff	Neale-B_UKBB_EUR_2017	4.92e-07
rs35570272	rs28752078	3	33084861	T	C	No blood clot, bronchitis, emphysema, asthma, rhinitis, eczema or allergy diagnosed by doctor	-	Neale B	UKBB	European	2017	0.008993	0.001163	1.07e-14	+	336782	228530	108252	1	risk diff	Neale-B_UKBB_EUR_2017	2.43e-11
rs35570272	rs28752078	3	33084861	T	C	Self-reported asthma	EFO_0000270	Neale B	UKBB	European	2017	-0.004434	0.0007972	2.66e-08	-	337159	39049	298110	1	risk diff	Neale-B_UKBB_EUR_2017	1.25e-05
rs35570272	rs28752078	3	33084861	T	C	Wheeze or whistling in the chest in last year	EFO_0009715	Neale B	UKBB	European	2017	-0.004565	0.001017	7.18e-06	-	331257	68531	262726	1	risk diff	Neale-B_UKBB_EUR_2017	0.00194985
rs35570272	rs9828592	3	33044339	C	T	Eosinophil count	EFO_0004586	Astle W	27863252	European	2016	0.01666	0.003615	4.05e-06	+	173480	0	173480	2	IVNT	Astle-W_Blood-Cell-Traits_EUR_2016	0.00115933
rs35570272	rs9828592	3	33044339	C	T	Eosinophil percentage of granulocytes	EFO_0004586	Astle W	27863252	European	2016	0.01746	0.003629	1.5e-06	+	173480	0	173480	2	IVNT	Astle-W_Blood-Cell-Traits_EUR_2016	0.000470341
rs35570272	rs9828592	3	33044339	C	T	Eosinophil percentage of white cells	EFO_0004586	Astle W	27863252	European	2016	0.01674	0.003612	3.59e-06	+	173480	0	173480	2	IVNT	Astle-W_Blood-Cell-Traits_EUR_2016	0.00103759
rs35570272	rs9828592	3	33044339	C	T	Neutrophil percentage of granulocytes	EFO_0004586	Astle W	27863252	European	2016	-0.01875	0.003629	2.39e-07	-	173480	0	173480	2	IVNT	Astle-W_Blood-Cell-Traits_EUR_2016	9.12e-05
rs35570272	rs9828592	3	33044339	C	T	Sum eosinophil basophil counts	EFO_0004586	Astle W	27863252	European	2016	0.01811	0.00362	5.65e-07	+	173480	0	173480	2	IVNT	Astle-W_Blood-Cell-Traits_EUR_2016	0.000199748
rs35570272	rs9828592	3	33044339	C	T	Allergic disease	EFO_0003785	Ferreira M	29083406	European	2017	0.0282	0.0058	1.05e-06	+	360838	180129	180709	13	log OR	Ferreira-M_Allergic-Disease_EUR_2017	0.000342948
rs35570272	rs9828592	3	33044339	C	T	Asthma	EFO_0000270	Neale B	UKBB	European	2017	0.004882	0.0007837	4.69e-10	+	336782	38791	297991	1	risk diff	Neale-B_UKBB_EUR_2017	3.44e-07
rs35570272	rs9828592	3	33044339	C	T	Hayfever, allergic rhinitis or eczema	EFO_0003956;EFO_0005854;EFO_0000274	Neale B	UKBB	European	2017	0.004922	0.001034	1.93e-06	+	336782	77891	258891	1	risk diff	Neale-B_UKBB_EUR_2017	0.000596121
rs35570272	rs9828592	3	33044339	C	T	No blood clot, bronchitis, emphysema, asthma, rhinitis, eczema or allergy diagnosed by doctor	-	Neale B	UKBB	European	2017	-0.007294	0.001146	1.94e-10	-	336782	228530	108252	1	risk diff	Neale-B_UKBB_EUR_2017	1.52e-07
rs35570272	rs9828592	3	33044339	C	T	Self-reported asthma	EFO_0000270	Neale B	UKBB	European	2017	0.005114	0.0007851	7.32e-11	+	337159	39049	298110	1	risk diff	Neale-B_UKBB_EUR_2017	6.3e-08
rs35570272	rs9828592	3	33044339	C	T	Wheeze or whistling in the chest in last year	EFO_0009715	Neale B	UKBB	European	2017	0.00427	0.001002	2.03e-05	+	331257	68531	262726	1	risk diff	Neale-B_UKBB_EUR_2017	0.00480858
rs35570272	rs9828592	3	33044339	C	T	Neuroticism	EFO_0007660;EFO_0004257	SSGAC	29292387	European	2018	-0.01	0.003	3.94e-05	-	168105	0	168105	2	SD	SSGAC_Neuroticism_EUR_2018	0.00847871
rs35570272	rs7631407	3	33036218	C	G	Eosinophil count	EFO_0004586	Astle W	27863252	European	2016	0.0233	0.003905	2.41e-09	+	173480	0	173480	2	IVNT	Astle-W_Blood-Cell-Traits_EUR_2016	1.41e-06
rs35570272	rs7631407	3	33036218	C	G	Eosinophil percentage of granulocytes	EFO_0004586	Astle W	27863252	European	2016	0.02446	0.003918	4.26e-10	+	173480	0	173480	2	IVNT	Astle-W_Blood-Cell-Traits_EUR_2016	3.16e-07
rs35570272	rs7631407	3	33036218	C	G	Eosinophil percentage of white cells	EFO_0004586	Astle W	27863252	European	2016	0.02432	0.0039	4.52e-10	+	173480	0	173480	2	IVNT	Astle-W_Blood-Cell-Traits_EUR_2016	3.33e-07
rs35570272	rs7631407	3	33036218	C	G	Neutrophil percentage of granulocytes	EFO_0004586	Astle W	27863252	European	2016	-0.02651	0.003918	1.34e-11	-	173480	0	173480	2	IVNT	Astle-W_Blood-Cell-Traits_EUR_2016	1.36e-08
rs35570272	rs7631407	3	33036218	C	G	Sum eosinophil basophil counts	EFO_0004586	Astle W	27863252	European	2016	0.02522	0.003909	1.11e-10	+	173480	0	173480	2	IVNT	Astle-W_Blood-Cell-Traits_EUR_2016	8.99e-08
rs35570272	rs7631407	3	33036218	C	G	Allergic disease	EFO_0003785	Ferreira M	29083406	European	2017	0.0292	0.0063	3.29e-06	+	360838	180129	180709	13	log OR	Ferreira-M_Allergic-Disease_EUR_2017	0.000961935
rs35570272	rs7631407	3	33036218	C	G	Asthma	EFO_0000270	Neale B	UKBB	European	2017	0.003729	0.0008645	1.61e-05	+	336782	38791	297991	1	risk diff	Neale-B_UKBB_EUR_2017	0.00389939
rs35570272	rs7631407	3	33036218	C	G	Hayfever, allergic rhinitis or eczema	EFO_0003956;EFO_0005854;EFO_0000274	Neale B	UKBB	European	2017	0.004886	0.001141	1.84e-05	+	336782	77891	258891	1	risk diff	Neale-B_UKBB_EUR_2017	0.00440289
rs35570272	rs7631407	3	33036218	C	G	No blood clot, bronchitis, emphysema, asthma, rhinitis, eczema or allergy diagnosed by doctor	-	Neale B	UKBB	European	2017	-0.006452	0.001264	3.32e-07	-	336782	228530	108252	1	risk diff	Neale-B_UKBB_EUR_2017	0.000123406
rs35570272	rs7631407	3	33036218	C	G	Self-reported asthma	EFO_0000270	Neale B	UKBB	European	2017	0.003955	0.0008662	4.96e-06	+	337159	39049	298110	1	risk diff	Neale-B_UKBB_EUR_2017	0.00139448
rs35570272	rs6800001	3	33081102	A	G	Eosinophil count	EFO_0004586	Astle W	27863252	European	2016	0.0219	0.003696	3.12e-09	+	173480	0	173480	2	IVNT	Astle-W_Blood-Cell-Traits_EUR_2016	1.8e-06
rs35570272	rs6800001	3	33081102	A	G	Eosinophil percentage of granulocytes	EFO_0004586	Astle W	27863252	European	2016	0.0212	0.003709	1.09e-08	+	173480	0	173480	2	IVNT	Astle-W_Blood-Cell-Traits_EUR_2016	5.49e-06
rs35570272	rs6800001	3	33081102	A	G	Eosinophil percentage of white cells	EFO_0004586	Astle W	27863252	European	2016	0.0215	0.003692	5.76e-09	+	173480	0	173480	2	IVNT	Astle-W_Blood-Cell-Traits_EUR_2016	3.04e-06
rs35570272	rs6800001	3	33081102	A	G	Neutrophil percentage of granulocytes	EFO_0004586	Astle W	27863252	European	2016	-0.02188	0.003709	3.65e-09	-	173480	0	173480	2	IVNT	Astle-W_Blood-Cell-Traits_EUR_2016	2.04e-06
rs35570272	rs6800001	3	33081102	A	G	Sum eosinophil basophil counts	EFO_0004586	Astle W	27863252	European	2016	0.02244	0.0037	1.33e-09	+	173480	0	173480	2	IVNT	Astle-W_Blood-Cell-Traits_EUR_2016	8.36e-07
rs35570272	rs6800001	3	33081102	A	G	Allergic disease	EFO_0003785	Ferreira M	29083406	European	2017	0.033	0.0059	2.28e-08	+	360838	180129	180709	13	log OR	Ferreira-M_Allergic-Disease_EUR_2017	1.09e-05
rs35570272	rs6800001	3	33081102	A	G	Asthma	EFO_0000270	Neale B	UKBB	European	2017	0.00401	0.000806	6.51e-07	+	336782	38791	297991	1	risk diff	Neale-B_UKBB_EUR_2017	0.000225975
rs35570272	rs6800001	3	33081102	A	G	Hayfever, allergic rhinitis or eczema	EFO_0003956;EFO_0005854;EFO_0000274	Neale B	UKBB	European	2017	0.006972	0.001063	5.52e-11	+	336782	77891	258891	1	risk diff	Neale-B_UKBB_EUR_2017	4.9e-08
rs35570272	rs6800001	3	33081102	A	G	No blood clot, bronchitis, emphysema, asthma, rhinitis, eczema or allergy diagnosed by doctor	-	Neale B	UKBB	European	2017	-0.009261	0.001178	3.88e-15	-	336782	228530	108252	1	risk diff	Neale-B_UKBB_EUR_2017	1.01e-11
rs35570272	rs6800001	3	33081102	A	G	Self-reported asthma	EFO_0000270	Neale B	UKBB	European	2017	0.004126	0.0008076	3.24e-07	+	337159	39049	298110	1	risk diff	Neale-B_UKBB_EUR_2017	0.000120828
rs35570272	rs6800001	3	33081102	A	G	Wheeze or whistling in the chest in last year	EFO_0009715	Neale B	UKBB	European	2017	0.004271	0.00103	3.4e-05	+	331257	68531	262726	1	risk diff	Neale-B_UKBB_EUR_2017	0.00745353
rs35570272	rs4274702	3	33080722	T	C	Eosinophil count	EFO_0004586	Astle W	27863252	European	2016	-0.02169	0.003697	4.45e-09	-	173480	0	173480	2	IVNT	Astle-W_Blood-Cell-Traits_EUR_2016	2.41e-06
rs35570272	rs4274702	3	33080722	T	C	Eosinophil percentage of granulocytes	EFO_0004586	Astle W	27863252	European	2016	-0.02099	0.00371	1.52e-08	-	173480	0	173480	2	IVNT	Astle-W_Blood-Cell-Traits_EUR_2016	7.47e-06
rs35570272	rs4274702	3	33080722	T	C	Eosinophil percentage of white cells	EFO_0004586	Astle W	27863252	European	2016	-0.02131	0.003693	7.99e-09	-	173480	0	173480	2	IVNT	Astle-W_Blood-Cell-Traits_EUR_2016	4.1e-06
rs35570272	rs4274702	3	33080722	T	C	Neutrophil percentage of granulocytes	EFO_0004586	Astle W	27863252	European	2016	0.02185	0.00371	3.89e-09	+	173480	0	173480	2	IVNT	Astle-W_Blood-Cell-Traits_EUR_2016	2.14e-06
rs35570272	rs4274702	3	33080722	T	C	Sum eosinophil basophil counts	EFO_0004586	Astle W	27863252	European	2016	-0.0224	0.003701	1.43e-09	-	173480	0	173480	2	IVNT	Astle-W_Blood-Cell-Traits_EUR_2016	8.83e-07
rs35570272	rs4274702	3	33080722	T	C	Allergic disease	EFO_0003785	Ferreira M	29083406	European	2017	-0.0329	0.0059	2.41e-08	-	360838	180129	180709	13	log OR	Ferreira-M_Allergic-Disease_EUR_2017	1.15e-05
rs35570272	rs4274702	3	33080722	T	C	Asthma	EFO_0000270	Neale B	UKBB	European	2017	-0.004011	0.000806	6.46e-07	-	336782	38791	297991	1	risk diff	Neale-B_UKBB_EUR_2017	0.000224507
rs35570272	rs4274702	3	33080722	T	C	Hayfever, allergic rhinitis or eczema	EFO_0003956;EFO_0005854;EFO_0000274	Neale B	UKBB	European	2017	-0.006971	0.001063	5.56e-11	-	336782	77891	258891	1	risk diff	Neale-B_UKBB_EUR_2017	4.92e-08
rs35570272	rs4274702	3	33080722	T	C	No blood clot, bronchitis, emphysema, asthma, rhinitis, eczema or allergy diagnosed by doctor	-	Neale B	UKBB	European	2017	0.009262	0.001178	3.85e-15	+	336782	228530	108252	1	risk diff	Neale-B_UKBB_EUR_2017	1.01e-11
rs35570272	rs4274702	3	33080722	T	C	Self-reported asthma	EFO_0000270	Neale B	UKBB	European	2017	-0.004133	0.0008075	3.09e-07	-	337159	39049	298110	1	risk diff	Neale-B_UKBB_EUR_2017	0.000116081
rs35570272	rs4274702	3	33080722	T	C	Wheeze or whistling in the chest in last year	EFO_0009715	Neale B	UKBB	European	2017	-0.004267	0.00103	3.46e-05	-	331257	68531	262726	1	risk diff	Neale-B_UKBB_EUR_2017	0.00757008
rs35570272	rs4277638	3	33080356	A	G	Eosinophil count	EFO_0004586	Astle W	27863252	European	2016	0.02188	0.0037	3.33e-09	+	173480	0	173480	2	IVNT	Astle-W_Blood-Cell-Traits_EUR_2016	1.91e-06
rs35570272	rs4277638	3	33080356	A	G	Eosinophil percentage of granulocytes	EFO_0004586	Astle W	27863252	European	2016	0.02117	0.003712	1.17e-08	+	173480	0	173480	2	IVNT	Astle-W_Blood-Cell-Traits_EUR_2016	5.9e-06
rs35570272	rs4277638	3	33080356	A	G	Eosinophil percentage of white cells	EFO_0004586	Astle W	27863252	European	2016	0.02147	0.003696	6.23e-09	+	173480	0	173480	2	IVNT	Astle-W_Blood-Cell-Traits_EUR_2016	3.28e-06
rs35570272	rs4277638	3	33080356	A	G	Neutrophil percentage of granulocytes	EFO_0004586	Astle W	27863252	European	2016	-0.02202	0.003713	3.01e-09	-	173480	0	173480	2	IVNT	Astle-W_Blood-Cell-Traits_EUR_2016	1.74e-06
rs35570272	rs4277638	3	33080356	A	G	Sum eosinophil basophil counts	EFO_0004586	Astle W	27863252	European	2016	0.0226	0.003704	1.06e-09	+	173480	0	173480	2	IVNT	Astle-W_Blood-Cell-Traits_EUR_2016	6.93e-07
rs35570272	rs4277638	3	33080356	A	G	Allergic disease	EFO_0003785	Ferreira M	29083406	European	2017	0.0327	0.0059	3.22e-08	+	360838	180129	180709	13	log OR	Ferreira-M_Allergic-Disease_EUR_2017	1.5e-05
rs35570272	rs4277638	3	33080356	A	G	Asthma	EFO_0000270	Neale B	UKBB	European	2017	0.00402	0.000806	6.12e-07	+	336782	38791	297991	1	risk diff	Neale-B_UKBB_EUR_2017	0.000214408
rs35570272	rs4277638	3	33080356	A	G	Hayfever, allergic rhinitis or eczema	EFO_0003956;EFO_0005854;EFO_0000274	Neale B	UKBB	European	2017	0.006957	0.001063	6.07e-11	+	336782	77891	258891	1	risk diff	Neale-B_UKBB_EUR_2017	5.27e-08
rs35570272	rs4277638	3	33080356	A	G	No blood clot, bronchitis, emphysema, asthma, rhinitis, eczema or allergy diagnosed by doctor	-	Neale B	UKBB	European	2017	-0.009255	0.001178	4.02e-15	-	336782	228530	108252	1	risk diff	Neale-B_UKBB_EUR_2017	1.02e-11
rs35570272	rs4277638	3	33080356	A	G	Self-reported asthma	EFO_0000270	Neale B	UKBB	European	2017	0.004141	0.0008075	2.93e-07	+	337159	39049	298110	1	risk diff	Neale-B_UKBB_EUR_2017	0.000110249
rs35570272	rs4277638	3	33080356	A	G	Wheeze or whistling in the chest in last year	EFO_0009715	Neale B	UKBB	European	2017	0.004271	0.00103	3.39e-05	+	331257	68531	262726	1	risk diff	Neale-B_UKBB_EUR_2017	0.00744672
rs35570272	rs4547648	3	33080256	G	A	Eosinophil count	EFO_0004586	Astle W	27863252	European	2016	-0.02183	0.003696	3.48e-09	-	173480	0	173480	2	IVNT	Astle-W_Blood-Cell-Traits_EUR_2016	1.97e-06
rs35570272	rs4547648	3	33080256	G	A	Eosinophil percentage of granulocytes	EFO_0004586	Astle W	27863252	European	2016	-0.02108	0.003709	1.32e-08	-	173480	0	173480	2	IVNT	Astle-W_Blood-Cell-Traits_EUR_2016	6.55e-06
rs35570272	rs4547648	3	33080256	G	A	Eosinophil percentage of white cells	EFO_0004586	Astle W	27863252	European	2016	-0.02141	0.003693	6.73e-09	-	173480	0	173480	2	IVNT	Astle-W_Blood-Cell-Traits_EUR_2016	3.5e-06
rs35570272	rs4547648	3	33080256	G	A	Neutrophil percentage of granulocytes	EFO_0004586	Astle W	27863252	European	2016	0.02193	0.003709	3.38e-09	+	173480	0	173480	2	IVNT	Astle-W_Blood-Cell-Traits_EUR_2016	1.93e-06
rs35570272	rs4547648	3	33080256	G	A	Sum eosinophil basophil counts	EFO_0004586	Astle W	27863252	European	2016	-0.02254	0.003701	1.12e-09	-	173480	0	173480	2	IVNT	Astle-W_Blood-Cell-Traits_EUR_2016	7.23e-07
rs35570272	rs4547648	3	33080256	G	A	Allergic disease	EFO_0003785	Ferreira M	29083406	European	2017	-0.0327	0.0059	3.06e-08	-	360838	180129	180709	13	log OR	Ferreira-M_Allergic-Disease_EUR_2017	1.43e-05
rs35570272	rs4547648	3	33080256	G	A	Asthma	EFO_0000270	Neale B	UKBB	European	2017	-0.004005	0.0008059	6.74e-07	-	336782	38791	297991	1	risk diff	Neale-B_UKBB_EUR_2017	0.00023205
rs35570272	rs4547648	3	33080256	G	A	Hayfever, allergic rhinitis or eczema	EFO_0003956;EFO_0005854;EFO_0000274	Neale B	UKBB	European	2017	-0.006928	0.001063	7.29e-11	-	336782	77891	258891	1	risk diff	Neale-B_UKBB_EUR_2017	6.29e-08
rs35570272	rs4547648	3	33080256	G	A	No blood clot, bronchitis, emphysema, asthma, rhinitis, eczema or allergy diagnosed by doctor	-	Neale B	UKBB	European	2017	0.009216	0.001178	5.23e-15	+	336782	228530	108252	1	risk diff	Neale-B_UKBB_EUR_2017	1.32e-11
rs35570272	rs4547648	3	33080256	G	A	Self-reported asthma	EFO_0000270	Neale B	UKBB	European	2017	-0.004126	0.0008075	3.24e-07	-	337159	39049	298110	1	risk diff	Neale-B_UKBB_EUR_2017	0.000120828
rs35570272	rs4547648	3	33080256	G	A	Wheeze or whistling in the chest in last year	EFO_0009715	Neale B	UKBB	European	2017	-0.004252	0.00103	3.68e-05	-	331257	68531	262726	1	risk diff	Neale-B_UKBB_EUR_2017	0.00798163
rs35570272	rs73057087	3	33068268	G	A	Eosinophil count	EFO_0004586	Astle W	27863252	European	2016	-0.02197	0.0037	2.87e-09	-	173480	0	173480	2	IVNT	Astle-W_Blood-Cell-Traits_EUR_2016	1.66e-06
rs35570272	rs73057087	3	33068268	G	A	Eosinophil percentage of granulocytes	EFO_0004586	Astle W	27863252	European	2016	-0.02142	0.003713	7.93e-09	-	173480	0	173480	2	IVNT	Astle-W_Blood-Cell-Traits_EUR_2016	4.07e-06
rs35570272	rs73057087	3	33068268	G	A	Eosinophil percentage of white cells	EFO_0004586	Astle W	27863252	European	2016	-0.02163	0.003696	4.84e-09	-	173480	0	173480	2	IVNT	Astle-W_Blood-Cell-Traits_EUR_2016	2.58e-06
rs35570272	rs73057087	3	33068268	G	A	Neutrophil percentage of granulocytes	EFO_0004586	Astle W	27863252	European	2016	0.02208	0.003713	2.76e-09	+	173480	0	173480	2	IVNT	Astle-W_Blood-Cell-Traits_EUR_2016	1.6e-06
rs35570272	rs73057087	3	33068268	G	A	Sum eosinophil basophil counts	EFO_0004586	Astle W	27863252	European	2016	-0.02251	0.003704	1.22e-09	-	173480	0	173480	2	IVNT	Astle-W_Blood-Cell-Traits_EUR_2016	7.84e-07
rs35570272	rs73057087	3	33068268	G	A	Allergic disease	EFO_0003785	Ferreira M	29083406	European	2017	-0.0323	0.0059	4.51e-08	-	360838	180129	180709	13	log OR	Ferreira-M_Allergic-Disease_EUR_2017	2.02e-05
rs35570272	rs73057087	3	33068268	G	A	Asthma	EFO_0000270	Neale B	UKBB	European	2017	-0.004033	0.0008049	5.43e-07	-	336782	38791	297991	1	risk diff	Neale-B_UKBB_EUR_2017	0.000193102
rs35570272	rs73057087	3	33068268	G	A	Hayfever, allergic rhinitis or eczema	EFO_0003956;EFO_0005854;EFO_0000274	Neale B	UKBB	European	2017	-0.007012	0.001062	4.02e-11	-	336782	77891	258891	1	risk diff	Neale-B_UKBB_EUR_2017	3.69e-08
rs35570272	rs73057087	3	33068268	G	A	No blood clot, bronchitis, emphysema, asthma, rhinitis, eczema or allergy diagnosed by doctor	-	Neale B	UKBB	European	2017	0.009317	0.001177	2.42e-15	+	336782	228530	108252	1	risk diff	Neale-B_UKBB_EUR_2017	6.99e-12
rs35570272	rs73057087	3	33068268	G	A	Self-reported asthma	EFO_0000270	Neale B	UKBB	European	2017	-0.00415	0.0008064	2.66e-07	-	337159	39049	298110	1	risk diff	Neale-B_UKBB_EUR_2017	0.000100976
rs3749833	rs3749833	5	131799626	C	T	Eosinophil count	EFO_0004586	Astle W	27863252	European	2016	-0.03509	0.004011	2.15e-18	-	173480	0	173480	2	IVNT	Astle-W_Blood-Cell-Traits_EUR_2016	9.05e-15
rs3749833	rs3749833	5	131799626	C	T	Eosinophil percentage of granulocytes	EFO_0004586	Astle W	27863252	European	2016	-0.0222	0.004022	3.41e-08	-	173480	0	173480	2	IVNT	Astle-W_Blood-Cell-Traits_EUR_2016	1.57e-05
rs3749833	rs3749833	5	131799626	C	T	Eosinophil percentage of white cells	EFO_0004586	Astle W	27863252	European	2016	-0.02819	0.004007	1.97e-12	-	173480	0	173480	2	IVNT	Astle-W_Blood-Cell-Traits_EUR_2016	2.35e-09
rs3749833	rs3749833	5	131799626	C	T	Granulocyte count	EFO_0004586	Astle W	27863252	European	2016	-0.02883	0.004036	9.12e-13	-	173480	0	173480	2	IVNT	Astle-W_Blood-Cell-Traits_EUR_2016	1.25e-09
rs3749833	rs3749833	5	131799626	C	T	Lymphocyte percentage of white cells	EFO_0004586	Astle W	27863252	European	2016	0.02512	0.004004	3.56e-10	+	173480	0	173480	2	IVNT	Astle-W_Blood-Cell-Traits_EUR_2016	2.66e-07
rs3749833	rs3749833	5	131799626	C	T	Mean platelet volume	EFO_0004586	Astle W	27863252	European	2016	0.03174	0.004064	5.67e-15	+	173480	0	173480	2	IVNT	Astle-W_Blood-Cell-Traits_EUR_2016	1.4e-11
rs3749833	rs3749833	5	131799626	C	T	Monocyte count	EFO_0004586	Astle W	27863252	European	2016	-0.01835	0.004018	4.96e-06	-	173480	0	173480	2	IVNT	Astle-W_Blood-Cell-Traits_EUR_2016	0.00139432
rs3749833	rs3749833	5	131799626	C	T	Myeloid white cell count	EFO_0004586	Astle W	27863252	European	2016	-0.02949	0.004046	3.12e-13	-	173480	0	173480	2	IVNT	Astle-W_Blood-Cell-Traits_EUR_2016	4.93e-10
rs3749833	rs3749833	5	131799626	C	T	Neutrophil count	EFO_0004586	Astle W	27863252	European	2016	-0.02531	0.004028	3.29e-10	-	173480	0	173480	2	IVNT	Astle-W_Blood-Cell-Traits_EUR_2016	2.49e-07
rs3749833	rs3749833	5	131799626	C	T	Neutrophil percentage of granulocytes	EFO_0004586	Astle W	27863252	European	2016	0.02178	0.004022	6.15e-08	+	173480	0	173480	2	IVNT	Astle-W_Blood-Cell-Traits_EUR_2016	2.68e-05
rs3749833	rs3749833	5	131799626	C	T	Platelet count	EFO_0004586	Astle W	27863252	European	2016	-0.01853	0.004098	6.13e-06	-	173480	0	173480	2	IVNT	Astle-W_Blood-Cell-Traits_EUR_2016	0.00168781
rs3749833	rs3749833	5	131799626	C	T	Sum basophil neutrophil counts	EFO_0004586	Astle W	27863252	European	2016	-0.02612	0.004034	9.52e-11	-	173480	0	173480	2	IVNT	Astle-W_Blood-Cell-Traits_EUR_2016	7.91e-08
rs3749833	rs3749833	5	131799626	C	T	Sum eosinophil basophil counts	EFO_0004586	Astle W	27863252	European	2016	-0.03636	0.004014	1.33e-19	-	173480	0	173480	2	IVNT	Astle-W_Blood-Cell-Traits_EUR_2016	7.14e-16
rs3749833	rs3749833	5	131799626	C	T	Sum neutrophil eosinophil counts	EFO_0004586	Astle W	27863252	European	2016	-0.0282	0.004031	2.62e-12	-	173480	0	173480	2	IVNT	Astle-W_Blood-Cell-Traits_EUR_2016	3.04e-09
rs3749833	rs3749833	5	131799626	C	T	White blood cell count	EFO_0004586	Astle W	27863252	European	2016	-0.02415	0.004032	2.1e-09	-	173480	0	173480	2	IVNT	Astle-W_Blood-Cell-Traits_EUR_2016	1.23e-06
rs3749833	rs3749833	5	131799626	C	T	Allergic disease	EFO_0003785	Ferreira M	29083406	European	2017	-0.038	0.0064	3.62e-09	-	360838	180129	180709	13	log OR	Ferreira-M_Allergic-Disease_EUR_2017	2.03e-06
rs3749833	rs3749833	5	131799626	C	T	Crohns disease	EFO_0000384	IBDGC	26192919	European	2015	0.2172	0.0281	1.04e-14	+	20883	5956	14927	7	log OR	IBDGC_Chrons-Disease_EUR_2015	2.39e-11
rs3749833	rs3749833	5	131799626	C	T	Inflammatory bowel disease	EFO_0003767	IBDGC	26192919	European	2015	0.1295	0.02	1.05e-10	+	34652	12882	21770	15	log OR	IBDGC_IBD_EUR_2015	8.66e-08
rs3749833	rs3749833	5	131799626	C	T	Allergic disease asthma hay fever or eczema	EFO_0003785	Ferreira M	29083406	European	2017	-0.03826	0.005756	3e-11	-	-	-	-	-	log OR	NHGRI-EBI_GWAS_Catalog	2.84e-08
rs3749833	rs3749833	5	131799626	C	T	Arm fat-free mass left	-	Neale B	UKBB	European	2017	0.007774	0.001752	9.14e-06	+	331159	0	331159	1	IVNT	Neale-B_UKBB_EUR_2017	0.00239796
rs3749833	rs3749833	5	131799626	C	T	Arm predicted mass left	-	Neale B	UKBB	European	2017	0.007824	0.001746	7.39e-06	+	331146	0	331146	1	IVNT	Neale-B_UKBB_EUR_2017	0.00199918
rs3749833	rs3749833	5	131799626	C	T	Asthma	EFO_0000270	Neale B	UKBB	European	2017	-0.008996	0.0008828	2.2e-24	-	336782	38791	297991	1	risk diff	Neale-B_UKBB_EUR_2017	2.29e-20
rs3749833	rs3749833	5	131799626	C	T	Basal metabolic rate	EFO_0007777	Neale B	UKBB	European	2017	0.009428	0.001827	2.48e-07	+	331307	0	331307	1	IVNT	Neale-B_UKBB_EUR_2017	9.45e-05
rs3749833	rs3749833	5	131799626	C	T	Comparative height size at age 10	-	Neale B	UKBB	European	2017	0.0111	0.001881	3.67e-09	+	332021	0	332021	1	-	Neale-B_UKBB_EUR_2017	2.04e-06
rs3749833	rs3749833	5	131799626	C	T	Doctor diagnosed asthma	EFO_0000270	Neale B	UKBB	European	2017	-0.009078	0.001854	9.74e-07	-	83529	10589	72940	1	risk diff	Neale-B_UKBB_EUR_2017	0.000320664
rs3749833	rs3749833	5	131799626	C	T	Forced expiratory volume in 1-second	EFO_0004314	Neale B	UKBB	European	2017	0.01069	0.002361	5.91e-06	+	307638	0	307638	1	IVNT	Neale-B_UKBB_EUR_2017	0.00163668
rs3749833	rs3749833	5	131799626	C	T	Forced expiratory volume in 1-second, best measure	EFO_0004314	Neale B	UKBB	European	2017	0.01328	0.002593	3.05e-07	+	255492	0	255492	1	IVNT	Neale-B_UKBB_EUR_2017	0.00011456
rs3749833	rs3749833	5	131799626	C	T	Hand grip strength left	EFO_0006941	Neale B	UKBB	European	2017	0.008341	0.001987	2.7e-05	+	335821	0	335821	1	IVNT	Neale-B_UKBB_EUR_2017	0.00618063
rs3749833	rs3749833	5	131799626	C	T	Hand grip strength right	EFO_0006941	Neale B	UKBB	European	2017	0.008911	0.001991	7.61e-06	+	335842	0	335842	1	IVNT	Neale-B_UKBB_EUR_2017	0.00204742
rs3749833	rs3749833	5	131799626	C	T	Hayfever, allergic rhinitis or eczema	EFO_0003956;EFO_0005854;EFO_0000274	Neale B	UKBB	European	2017	-0.005685	0.001165	1.06e-06	-	336782	77891	258891	1	risk diff	Neale-B_UKBB_EUR_2017	0.000345329
rs3749833	rs3749833	5	131799626	C	T	Height	EFO_0004339	Neale B	UKBB	European	2017	0.01649	0.001958	3.82e-17	+	336474	0	336474	1	IVNT	Neale-B_UKBB_EUR_2017	1.29e-13
rs3749833	rs3749833	5	131799626	C	T	Leg fat-free mass left	-	Neale B	UKBB	European	2017	0.009974	0.001815	3.89e-08	+	331258	0	331258	1	IVNT	Neale-B_UKBB_EUR_2017	1.77e-05
rs3749833	rs3749833	5	131799626	C	T	Leg fat-free mass right	-	Neale B	UKBB	European	2017	0.009939	0.001814	4.28e-08	+	331285	0	331285	1	IVNT	Neale-B_UKBB_EUR_2017	1.93e-05
rs3749833	rs3749833	5	131799626	C	T	Leg predicted mass left	-	Neale B	UKBB	European	2017	0.009914	0.001802	3.79e-08	+	331253	0	331253	1	IVNT	Neale-B_UKBB_EUR_2017	1.73e-05
rs3749833	rs3749833	5	131799626	C	T	Leg predicted mass right	-	Neale B	UKBB	European	2017	0.009863	0.001802	4.44e-08	+	331285	0	331285	1	IVNT	Neale-B_UKBB_EUR_2017	1.99e-05
rs3749833	rs3749833	5	131799626	C	T	No blood clot, bronchitis, emphysema, asthma, rhinitis, eczema or allergy diagnosed by doctor	-	Neale B	UKBB	European	2017	0.009972	0.001291	1.12e-14	+	336782	228530	108252	1	risk diff	Neale-B_UKBB_EUR_2017	2.52e-11
rs3749833	rs3749833	5	131799626	C	T	Self-reported asthma	EFO_0000270	Neale B	UKBB	European	2017	-0.009223	0.0008845	1.88e-25	-	337159	39049	298110	1	risk diff	Neale-B_UKBB_EUR_2017	2.54e-21
rs3749833	rs3749833	5	131799626	C	T	Self-reported nasal polyps	EFO_1000391	Neale B	UKBB	European	2017	-0.0008171	0.0001833	8.28e-06	-	337159	1489	335670	1	risk diff	Neale-B_UKBB_EUR_2017	0.00220056
rs3749833	rs3749833	5	131799626	C	T	Sitting height	EFO_0004339	Neale B	UKBB	European	2017	0.01147	0.00213	7.32e-08	+	336172	0	336172	1	IVNT	Neale-B_UKBB_EUR_2017	3.11e-05
rs3749833	rs3749833	5	131799626	C	T	Treatment with seretide 50 evohaler	EFO_0007056	Neale B	UKBB	European	2017	-0.001438	0.000298	1.4e-06	-	337159	3961	333198	1	risk diff	Neale-B_UKBB_EUR_2017	0.000441936
rs3749833	rs3749833	5	131799626	C	T	Treatment with vitamin a+d capsule	EFO_0007056	Neale B	UKBB	European	2017	-0.0001452	3.47e-05	2.81e-05	-	337159	53	337106	1	risk diff	Neale-B_UKBB_EUR_2017	0.00637978
rs3749833	rs3749833	5	131799626	C	T	Trunk fat-free mass	-	Neale B	UKBB	European	2017	0.008603	0.001736	7.2e-07	+	331030	0	331030	1	IVNT	Neale-B_UKBB_EUR_2017	0.000246163
rs3749833	rs3749833	5	131799626	C	T	Trunk predicted mass	-	Neale B	UKBB	European	2017	0.008514	0.00173	8.65e-07	+	330995	0	330995	1	IVNT	Neale-B_UKBB_EUR_2017	0.000290671
rs3749833	rs3749833	5	131799626	C	T	Weight	EFO_0004338	Neale B	UKBB	European	2017	0.01017	0.002408	2.41e-05	+	336227	0	336227	1	IVNT	Neale-B_UKBB_EUR_2017	0.00557335
rs3749833	rs3749833	5	131799626	C	T	Wheeze or whistling in the chest in last year	EFO_0009715	Neale B	UKBB	European	2017	-0.004893	0.001129	1.46e-05	-	331257	68531	262726	1	risk diff	Neale-B_UKBB_EUR_2017	0.00357681
rs3749833	rs3749833	5	131799626	C	T	Whole body fat-free mass	-	Neale B	UKBB	European	2017	0.009151	0.001743	1.52e-07	+	331291	0	331291	1	IVNT	Neale-B_UKBB_EUR_2017	5.97e-05
rs3749833	rs3749833	5	131799626	C	T	Whole body water mass	-	Neale B	UKBB	European	2017	0.009191	0.001745	1.4e-07	+	331315	0	331315	1	IVNT	Neale-B_UKBB_EUR_2017	5.53e-05
rs3749833	rs7713065	5	131788334	C	A	Basophil count	EFO_0004586	Astle W	27863252	European	2016	0.01633	0.003812	1.84e-05	+	173480	0	173480	2	IVNT	Astle-W_Blood-Cell-Traits_EUR_2016	0.00440598
rs3749833	rs7713065	5	131788334	C	A	Eosinophil count	EFO_0004586	Astle W	27863252	European	2016	0.03531	0.003885	1.01e-19	+	173480	0	173480	2	IVNT	Astle-W_Blood-Cell-Traits_EUR_2016	5.63e-16
rs3749833	rs7713065	5	131788334	C	A	Eosinophil percentage of granulocytes	EFO_0004586	Astle W	27863252	European	2016	0.02274	0.003896	5.28e-09	+	173480	0	173480	2	IVNT	Astle-W_Blood-Cell-Traits_EUR_2016	2.8e-06
rs3749833	rs7713065	5	131788334	C	A	Eosinophil percentage of white cells	EFO_0004586	Astle W	27863252	European	2016	0.02812	0.003881	4.3e-13	+	173480	0	173480	2	IVNT	Astle-W_Blood-Cell-Traits_EUR_2016	6.47e-10
rs3749833	rs7713065	5	131788334	C	A	Granulocyte count	EFO_0004586	Astle W	27863252	European	2016	0.02719	0.003909	3.54e-12	+	173480	0	173480	2	IVNT	Astle-W_Blood-Cell-Traits_EUR_2016	3.98e-09
rs3749833	rs7713065	5	131788334	C	A	Lymphocyte percentage of white cells	EFO_0004586	Astle W	27863252	European	2016	-0.02027	0.003877	1.71e-07	-	173480	0	173480	2	IVNT	Astle-W_Blood-Cell-Traits_EUR_2016	6.68e-05
rs3749833	rs7713065	5	131788334	C	A	Mean platelet volume	EFO_0004586	Astle W	27863252	European	2016	-0.02825	0.003937	7.27e-13	-	173480	0	173480	2	IVNT	Astle-W_Blood-Cell-Traits_EUR_2016	1.04e-09
rs3749833	rs7713065	5	131788334	C	A	Monocyte count	EFO_0004586	Astle W	27863252	European	2016	0.01782	0.003891	4.67e-06	+	173480	0	173480	2	IVNT	Astle-W_Blood-Cell-Traits_EUR_2016	0.00132283
rs3749833	rs7713065	5	131788334	C	A	Myeloid white cell count	EFO_0004586	Astle W	27863252	European	2016	0.02782	0.00392	1.27e-12	+	173480	0	173480	2	IVNT	Astle-W_Blood-Cell-Traits_EUR_2016	1.62e-09
rs3749833	rs7713065	5	131788334	C	A	Neutrophil count	EFO_0004586	Astle W	27863252	European	2016	0.02355	0.003901	1.58e-09	+	173480	0	173480	2	IVNT	Astle-W_Blood-Cell-Traits_EUR_2016	9.6e-07
rs3749833	rs7713065	5	131788334	C	A	Neutrophil percentage of granulocytes	EFO_0004586	Astle W	27863252	European	2016	-0.02282	0.003895	4.68e-09	-	173480	0	173480	2	IVNT	Astle-W_Blood-Cell-Traits_EUR_2016	2.52e-06
rs3749833	rs7713065	5	131788334	C	A	Platelet count	EFO_0004586	Astle W	27863252	European	2016	0.01701	0.003971	1.85e-05	+	173480	0	173480	2	IVNT	Astle-W_Blood-Cell-Traits_EUR_2016	0.00440905
rs3749833	rs7713065	5	131788334	C	A	Sum basophil neutrophil counts	EFO_0004586	Astle W	27863252	European	2016	0.02429	0.003907	5.12e-10	+	173480	0	173480	2	IVNT	Astle-W_Blood-Cell-Traits_EUR_2016	3.72e-07
rs3749833	rs7713065	5	131788334	C	A	Sum eosinophil basophil counts	EFO_0004586	Astle W	27863252	European	2016	0.03671	0.003888	3.69e-21	+	173480	0	173480	2	IVNT	Astle-W_Blood-Cell-Traits_EUR_2016	2.5e-17
rs3749833	rs7713065	5	131788334	C	A	Sum neutrophil eosinophil counts	EFO_0004586	Astle W	27863252	European	2016	0.02646	0.003904	1.22e-11	+	173480	0	173480	2	IVNT	Astle-W_Blood-Cell-Traits_EUR_2016	1.27e-08
rs3749833	rs7713065	5	131788334	C	A	White blood cell count	EFO_0004586	Astle W	27863252	European	2016	0.02452	0.003906	3.45e-10	+	173480	0	173480	2	IVNT	Astle-W_Blood-Cell-Traits_EUR_2016	2.59e-07
rs3749833	rs7713065	5	131788334	C	A	Allergic disease	EFO_0003785	Ferreira M	29083406	European	2017	0.0364	0.0063	6.44e-09	+	360838	180129	180709	13	log OR	Ferreira-M_Allergic-Disease_EUR_2017	3.37e-06
rs3749833	rs7713065	5	131788334	C	A	Crohns disease	EFO_0000384	IBDGC	26192919	European	2015	-0.2182	0.0279	5.59e-15	-	20883	5956	14927	7	log OR	IBDGC_Chrons-Disease_EUR_2015	1.4e-11
rs3749833	rs7713065	5	131788334	C	A	Inflammatory bowel disease	EFO_0003767	IBDGC	26192919	European	2015	-0.1326	0.02	3.24e-11	-	34652	12882	21770	15	log OR	IBDGC_IBD_EUR_2015	3.04e-08
rs3749833	rs7713065	5	131788334	C	A	Lung function FEV1FVC	EFO_0004713	Wain LV	28166213	European	2017	-0.029	0.004363	3e-11	-	-	-	-	-	unit increase	NHGRI-EBI_GWAS_Catalog	2.84e-08
rs3749833	rs7713065	5	131788334	C	A	Arm fat-free mass left	-	Neale B	UKBB	European	2017	-0.007842	0.001754	7.81e-06	-	331159	0	331159	1	IVNT	Neale-B_UKBB_EUR_2017	0.00208462
rs3749833	rs7713065	5	131788334	C	A	Arm predicted mass left	-	Neale B	UKBB	European	2017	-0.007875	0.001748	6.61e-06	-	331146	0	331146	1	IVNT	Neale-B_UKBB_EUR_2017	0.00180517
rs3749833	rs7713065	5	131788334	C	A	Asthma	EFO_0000270	Neale B	UKBB	European	2017	0.008982	0.0008838	2.92e-24	+	336782	38791	297991	1	risk diff	Neale-B_UKBB_EUR_2017	2.89e-20
rs3749833	rs7713065	5	131788334	C	A	Basal metabolic rate	EFO_0007777	Neale B	UKBB	European	2017	-0.009544	0.00183	1.82e-07	-	331307	0	331307	1	IVNT	Neale-B_UKBB_EUR_2017	7.09e-05
rs3749833	rs7713065	5	131788334	C	A	Comparative height size at age 10	-	Neale B	UKBB	European	2017	-0.01114	0.001884	3.38e-09	-	332021	0	332021	1	-	Neale-B_UKBB_EUR_2017	1.93e-06
rs3749833	rs7713065	5	131788334	C	A	Doctor diagnosed asthma	EFO_0000270	Neale B	UKBB	European	2017	0.009154	0.001856	8.12e-07	+	83529	10589	72940	1	risk diff	Neale-B_UKBB_EUR_2017	0.000275811
rs3749833	rs7713065	5	131788334	C	A	Forced expiratory volume in 1-second	EFO_0004314	Neale B	UKBB	European	2017	-0.01076	0.002363	5.26e-06	-	307638	0	307638	1	IVNT	Neale-B_UKBB_EUR_2017	0.00146597
rs3749833	rs7713065	5	131788334	C	A	Forced expiratory volume in 1-second, best measure	EFO_0004314	Neale B	UKBB	European	2017	-0.01332	0.002596	2.86e-07	-	255492	0	255492	1	IVNT	Neale-B_UKBB_EUR_2017	0.000108044
rs3749833	rs7713065	5	131788334	C	A	Hand grip strength left	EFO_0006941	Neale B	UKBB	European	2017	-0.008393	0.00199	2.46e-05	-	335821	0	335821	1	IVNT	Neale-B_UKBB_EUR_2017	0.00569273
rs3749833	rs7713065	5	131788334	C	A	Hand grip strength right	EFO_0006941	Neale B	UKBB	European	2017	-0.008928	0.001993	7.48e-06	-	335842	0	335842	1	IVNT	Neale-B_UKBB_EUR_2017	0.00201906
rs3749833	rs7713065	5	131788334	C	A	Hayfever, allergic rhinitis or eczema	EFO_0003956;EFO_0005854;EFO_0000274	Neale B	UKBB	European	2017	0.00565	0.001166	1.27e-06	+	336782	77891	258891	1	risk diff	Neale-B_UKBB_EUR_2017	0.000408016
rs3749833	rs7713065	5	131788334	C	A	Height	EFO_0004339	Neale B	UKBB	European	2017	-0.01663	0.00196	2.23e-17	-	336474	0	336474	1	IVNT	Neale-B_UKBB_EUR_2017	7.97e-14
rs3749833	rs7713065	5	131788334	C	A	Leg fat-free mass left	-	Neale B	UKBB	European	2017	-0.01012	0.001817	2.58e-08	-	331258	0	331258	1	IVNT	Neale-B_UKBB_EUR_2017	1.21e-05
rs3749833	rs7713065	5	131788334	C	A	Leg fat-free mass right	-	Neale B	UKBB	European	2017	-0.01007	0.001816	2.92e-08	-	331285	0	331285	1	IVNT	Neale-B_UKBB_EUR_2017	1.37e-05
rs3749833	rs7713065	5	131788334	C	A	Leg predicted mass left	-	Neale B	UKBB	European	2017	-0.01006	0.001804	2.51e-08	-	331253	0	331253	1	IVNT	Neale-B_UKBB_EUR_2017	1.19e-05
rs3749833	rs7713065	5	131788334	C	A	Leg predicted mass right	-	Neale B	UKBB	European	2017	-0.009998	0.001804	3.01e-08	-	331285	0	331285	1	IVNT	Neale-B_UKBB_EUR_2017	1.41e-05
rs3749833	rs7713065	5	131788334	C	A	No blood clot, bronchitis, emphysema, asthma, rhinitis, eczema or allergy diagnosed by doctor	-	Neale B	UKBB	European	2017	-0.009921	0.001292	1.64e-14	-	336782	228530	108252	1	risk diff	Neale-B_UKBB_EUR_2017	3.6e-11
rs3749833	rs7713065	5	131788334	C	A	Self-reported asthma	EFO_0000270	Neale B	UKBB	European	2017	0.009208	0.0008855	2.53e-25	+	337159	39049	298110	1	risk diff	Neale-B_UKBB_EUR_2017	3.1e-21
rs3749833	rs7713065	5	131788334	C	A	Self-reported nasal polyps	EFO_1000391	Neale B	UKBB	European	2017	0.0008265	0.0001835	6.69e-06	+	337159	1489	335670	1	risk diff	Neale-B_UKBB_EUR_2017	0.00182482
rs3749833	rs7713065	5	131788334	C	A	Sitting height	EFO_0004339	Neale B	UKBB	European	2017	-0.01153	0.002133	6.39e-08	-	336172	0	336172	1	IVNT	Neale-B_UKBB_EUR_2017	2.77e-05
rs3749833	rs7713065	5	131788334	C	A	Treatment with seretide 50 evohaler	EFO_0007056	Neale B	UKBB	European	2017	0.001443	0.0002983	1.32e-06	+	337159	3961	333198	1	risk diff	Neale-B_UKBB_EUR_2017	0.00041887
rs3749833	rs7713065	5	131788334	C	A	Treatment with vitamin a+d capsule	EFO_0007056	Neale B	UKBB	European	2017	0.0001451	3.47e-05	2.9e-05	+	337159	53	337106	1	risk diff	Neale-B_UKBB_EUR_2017	0.00654234
rs3749833	rs7713065	5	131788334	C	A	Trunk fat-free mass	-	Neale B	UKBB	European	2017	-0.008744	0.001738	4.88e-07	-	331030	0	331030	1	IVNT	Neale-B_UKBB_EUR_2017	0.000175309
rs3749833	rs7713065	5	131788334	C	A	Trunk predicted mass	-	Neale B	UKBB	European	2017	-0.008652	0.001732	5.91e-07	-	330995	0	330995	1	IVNT	Neale-B_UKBB_EUR_2017	0.000208044
rs3749833	rs7713065	5	131788334	C	A	Weight	EFO_0004338	Neale B	UKBB	European	2017	-0.01025	0.002411	2.11e-05	-	336227	0	336227	1	IVNT	Neale-B_UKBB_EUR_2017	0.00495675
rs3749833	rs7713065	5	131788334	C	A	Wheeze or whistling in the chest in last year	EFO_0009715	Neale B	UKBB	European	2017	0.004872	0.00113	1.62e-05	+	331257	68531	262726	1	risk diff	Neale-B_UKBB_EUR_2017	0.00392834
rs3749833	rs7713065	5	131788334	C	A	Whole body fat-free mass	-	Neale B	UKBB	European	2017	-0.00928	0.001745	1.05e-07	-	331291	0	331291	1	IVNT	Neale-B_UKBB_EUR_2017	4.28e-05
rs3749833	rs7713065	5	131788334	C	A	Whole body water mass	-	Neale B	UKBB	European	2017	-0.009305	0.001747	1.01e-07	-	331315	0	331315	1	IVNT	Neale-B_UKBB_EUR_2017	4.14e-05
rs3749833	rs3857440	5	131794069	A	G	Basophil count	EFO_0004586	Astle W	27863252	European	2016	0.01641	0.00381	1.65e-05	+	173480	0	173480	2	IVNT	Astle-W_Blood-Cell-Traits_EUR_2016	0.00398242
rs3749833	rs3857440	5	131794069	A	G	Eosinophil count	EFO_0004586	Astle W	27863252	European	2016	0.0355	0.003884	6.17e-20	+	173480	0	173480	2	IVNT	Astle-W_Blood-Cell-Traits_EUR_2016	3.61e-16
rs3749833	rs3857440	5	131794069	A	G	Eosinophil percentage of granulocytes	EFO_0004586	Astle W	27863252	European	2016	0.02289	0.003894	4.15e-09	+	173480	0	173480	2	IVNT	Astle-W_Blood-Cell-Traits_EUR_2016	2.27e-06
rs3749833	rs3857440	5	131794069	A	G	Eosinophil percentage of white cells	EFO_0004586	Astle W	27863252	European	2016	0.02826	0.00388	3.23e-13	+	173480	0	173480	2	IVNT	Astle-W_Blood-Cell-Traits_EUR_2016	5.06e-10
rs3749833	rs3857440	5	131794069	A	G	Granulocyte count	EFO_0004586	Astle W	27863252	European	2016	0.02726	0.003908	3.04e-12	+	173480	0	173480	2	IVNT	Astle-W_Blood-Cell-Traits_EUR_2016	3.46e-09
rs3749833	rs3857440	5	131794069	A	G	Lymphocyte percentage of white cells	EFO_0004586	Astle W	27863252	European	2016	-0.02029	0.003876	1.65e-07	-	173480	0	173480	2	IVNT	Astle-W_Blood-Cell-Traits_EUR_2016	6.47e-05
rs3749833	rs3857440	5	131794069	A	G	Mean platelet volume	EFO_0004586	Astle W	27863252	European	2016	-0.02795	0.003936	1.23e-12	-	173480	0	173480	2	IVNT	Astle-W_Blood-Cell-Traits_EUR_2016	1.59e-09
rs3749833	rs3857440	5	131794069	A	G	Monocyte count	EFO_0004586	Astle W	27863252	European	2016	0.01807	0.00389	3.4e-06	+	173480	0	173480	2	IVNT	Astle-W_Blood-Cell-Traits_EUR_2016	0.000989945
rs3749833	rs3857440	5	131794069	A	G	Myeloid white cell count	EFO_0004586	Astle W	27863252	European	2016	0.02782	0.003918	1.24e-12	+	173480	0	173480	2	IVNT	Astle-W_Blood-Cell-Traits_EUR_2016	1.6e-09
rs3749833	rs3857440	5	131794069	A	G	Neutrophil count	EFO_0004586	Astle W	27863252	European	2016	0.02361	0.003899	1.4e-09	+	173480	0	173480	2	IVNT	Astle-W_Blood-Cell-Traits_EUR_2016	8.69e-07
rs3749833	rs3857440	5	131794069	A	G	Neutrophil percentage of granulocytes	EFO_0004586	Astle W	27863252	European	2016	-0.02299	0.003893	3.51e-09	-	173480	0	173480	2	IVNT	Astle-W_Blood-Cell-Traits_EUR_2016	1.98e-06
rs3749833	rs3857440	5	131794069	A	G	Platelet count	EFO_0004586	Astle W	27863252	European	2016	0.01682	0.003969	2.25e-05	+	173480	0	173480	2	IVNT	Astle-W_Blood-Cell-Traits_EUR_2016	0.00527628
rs3749833	rs3857440	5	131794069	A	G	Sum basophil neutrophil counts	EFO_0004586	Astle W	27863252	European	2016	0.02436	0.003906	4.49e-10	+	173480	0	173480	2	IVNT	Astle-W_Blood-Cell-Traits_EUR_2016	3.32e-07
rs3749833	rs3857440	5	131794069	A	G	Sum eosinophil basophil counts	EFO_0004586	Astle W	27863252	European	2016	0.03686	0.003887	2.46e-21	+	173480	0	173480	2	IVNT	Astle-W_Blood-Cell-Traits_EUR_2016	1.76e-17
rs3749833	rs3857440	5	131794069	A	G	Sum neutrophil eosinophil counts	EFO_0004586	Astle W	27863252	European	2016	0.02653	0.003902	1.05e-11	+	173480	0	173480	2	IVNT	Astle-W_Blood-Cell-Traits_EUR_2016	1.1e-08
rs3749833	rs3857440	5	131794069	A	G	White blood cell count	EFO_0004586	Astle W	27863252	European	2016	0.02463	0.003904	2.83e-10	+	173480	0	173480	2	IVNT	Astle-W_Blood-Cell-Traits_EUR_2016	2.17e-07
rs3749833	rs3857440	5	131794069	A	G	Allergic disease	EFO_0003785	Ferreira M	29083406	European	2017	0.0366	0.0063	5.23e-09	+	360838	180129	180709	13	log OR	Ferreira-M_Allergic-Disease_EUR_2017	2.78e-06
rs3749833	rs3857440	5	131794069	A	G	Height	EFO_0004339	GIANT	25282103	European	2014	-0.016	0.0033	1.3e-06	-	253280	0	253280	79	Z-score	GIANT_Height_EUR_2014	0.000415635
rs3749833	rs3857440	5	131794069	A	G	Crohns disease	EFO_0000384	IBDGC	23128233	European	2012	NA	NA	4e-15	NA	14342	6299	8043	7	log OR	IBDGC_Chrons-Disease_EUR_2012	1.02e-11
rs3749833	rs3857440	5	131794069	A	G	Crohns disease	EFO_0000384	IBDGC	26192919	European	2015	-0.2163	0.0279	9.04e-15	-	20883	5956	14927	7	log OR	IBDGC_Chrons-Disease_EUR_2015	2.17e-11
rs3749833	rs3857440	5	131794069	A	G	Inflammatory bowel disease	EFO_0003767	IBDGC	26192919	European	2015	-0.1324	0.02	3.32e-11	-	34652	12882	21770	15	log OR	IBDGC_IBD_EUR_2015	3.07e-08
rs3749833	rs3857440	5	131794069	A	G	Arm fat-free mass left	-	Neale B	UKBB	European	2017	-0.007818	0.001754	8.29e-06	-	331159	0	331159	1	IVNT	Neale-B_UKBB_EUR_2017	0.00220056
rs3749833	rs3857440	5	131794069	A	G	Arm predicted mass left	-	Neale B	UKBB	European	2017	-0.007864	0.001747	6.77e-06	-	331146	0	331146	1	IVNT	Neale-B_UKBB_EUR_2017	0.00184247
rs3749833	rs3857440	5	131794069	A	G	Asthma	EFO_0000270	Neale B	UKBB	European	2017	0.008976	0.0008836	3.06e-24	+	336782	38791	297991	1	risk diff	Neale-B_UKBB_EUR_2017	2.91e-20
rs3749833	rs3857440	5	131794069	A	G	Basal metabolic rate	EFO_0007777	Neale B	UKBB	European	2017	-0.009501	0.001829	2.05e-07	-	331307	0	331307	1	IVNT	Neale-B_UKBB_EUR_2017	7.92e-05
rs3749833	rs3857440	5	131794069	A	G	Comparative height size at age 10	-	Neale B	UKBB	European	2017	-0.01112	0.001883	3.53e-09	-	332021	0	332021	1	-	Neale-B_UKBB_EUR_2017	1.99e-06
rs3749833	rs3857440	5	131794069	A	G	Doctor diagnosed asthma	EFO_0000270	Neale B	UKBB	European	2017	0.009186	0.001855	7.4e-07	+	83529	10589	72940	1	risk diff	Neale-B_UKBB_EUR_2017	0.000252227
rs3749833	rs3857440	5	131794069	A	G	Forced expiratory volume in 1-second	EFO_0004314	Neale B	UKBB	European	2017	-0.01076	0.002363	5.24e-06	-	307638	0	307638	1	IVNT	Neale-B_UKBB_EUR_2017	0.00146171
rs3749833	rs3857440	5	131794069	A	G	Forced expiratory volume in 1-second, best measure	EFO_0004314	Neale B	UKBB	European	2017	-0.01334	0.002595	2.73e-07	-	255492	0	255492	1	IVNT	Neale-B_UKBB_EUR_2017	0.000103291
rs3749833	rs3857440	5	131794069	A	G	Hand grip strength left	EFO_0006941	Neale B	UKBB	European	2017	-0.00837	0.001989	2.58e-05	-	335821	0	335821	1	IVNT	Neale-B_UKBB_EUR_2017	0.0059258
rs3749833	rs3857440	5	131794069	A	G	Hand grip strength right	EFO_0006941	Neale B	UKBB	European	2017	-0.008959	0.001993	6.93e-06	-	335842	0	335842	1	IVNT	Neale-B_UKBB_EUR_2017	0.00188596
rs3749833	rs3857440	5	131794069	A	G	Hayfever, allergic rhinitis or eczema	EFO_0003956;EFO_0005854;EFO_0000274	Neale B	UKBB	European	2017	0.005616	0.001166	1.46e-06	+	336782	77891	258891	1	risk diff	Neale-B_UKBB_EUR_2017	0.000458947
rs3749833	rs3857440	5	131794069	A	G	Height	EFO_0004339	Neale B	UKBB	European	2017	-0.01661	0.00196	2.34e-17	-	336474	0	336474	1	IVNT	Neale-B_UKBB_EUR_2017	8.25e-14
rs3749833	rs3857440	5	131794069	A	G	Leg fat-free mass left	-	Neale B	UKBB	European	2017	-0.01005	0.001816	3.1e-08	-	331258	0	331258	1	IVNT	Neale-B_UKBB_EUR_2017	1.45e-05
rs3749833	rs3857440	5	131794069	A	G	Leg fat-free mass right	-	Neale B	UKBB	European	2017	-0.01002	0.001816	3.43e-08	-	331285	0	331285	1	IVNT	Neale-B_UKBB_EUR_2017	1.58e-05
rs3749833	rs3857440	5	131794069	A	G	Leg predicted mass left	-	Neale B	UKBB	European	2017	-0.009997	0.001804	3e-08	-	331253	0	331253	1	IVNT	Neale-B_UKBB_EUR_2017	1.4e-05
rs3749833	rs3857440	5	131794069	A	G	Leg predicted mass right	-	Neale B	UKBB	European	2017	-0.009944	0.001804	3.54e-08	-	331285	0	331285	1	IVNT	Neale-B_UKBB_EUR_2017	1.62e-05
rs3749833	rs3857440	5	131794069	A	G	No blood clot, bronchitis, emphysema, asthma, rhinitis, eczema or allergy diagnosed by doctor	-	Neale B	UKBB	European	2017	-0.00988	0.001292	2.06e-14	-	336782	228530	108252	1	risk diff	Neale-B_UKBB_EUR_2017	4.39e-11
rs3749833	rs3857440	5	131794069	A	G	Self-reported asthma	EFO_0000270	Neale B	UKBB	European	2017	0.009201	0.0008853	2.67e-25	+	337159	39049	298110	1	risk diff	Neale-B_UKBB_EUR_2017	3.12e-21
rs3749833	rs3857440	5	131794069	A	G	Self-reported nasal polyps	EFO_1000391	Neale B	UKBB	European	2017	0.0008279	0.0001835	6.42e-06	+	337159	1489	335670	1	risk diff	Neale-B_UKBB_EUR_2017	0.00176073
rs3749833	rs3857440	5	131794069	A	G	Sitting height	EFO_0004339	Neale B	UKBB	European	2017	-0.01156	0.002132	5.93e-08	-	336172	0	336172	1	IVNT	Neale-B_UKBB_EUR_2017	2.6e-05
rs3749833	rs3857440	5	131794069	A	G	Treatment with seretide 50 evohaler	EFO_0007056	Neale B	UKBB	European	2017	0.001443	0.0002982	1.31e-06	+	337159	3961	333198	1	risk diff	Neale-B_UKBB_EUR_2017	0.00041887
rs3749833	rs3857440	5	131794069	A	G	Treatment with vitamin a+d capsule	EFO_0007056	Neale B	UKBB	European	2017	0.0001451	3.47e-05	2.91e-05	+	337159	53	337106	1	risk diff	Neale-B_UKBB_EUR_2017	0.00654234
rs3749833	rs3857440	5	131794069	A	G	Trunk fat-free mass	-	Neale B	UKBB	European	2017	-0.008694	0.001738	5.64e-07	-	331030	0	331030	1	IVNT	Neale-B_UKBB_EUR_2017	0.000199598
rs3749833	rs3857440	5	131794069	A	G	Trunk predicted mass	-	Neale B	UKBB	European	2017	-0.008602	0.001732	6.8e-07	-	330995	0	330995	1	IVNT	Neale-B_UKBB_EUR_2017	0.000233801
rs3749833	rs3857440	5	131794069	A	G	Weight	EFO_0004338	Neale B	UKBB	European	2017	-0.01021	0.00241	2.26e-05	-	336227	0	336227	1	IVNT	Neale-B_UKBB_EUR_2017	0.00527851
rs3749833	rs3857440	5	131794069	A	G	Wheeze or whistling in the chest in last year	EFO_0009715	Neale B	UKBB	European	2017	0.004895	0.00113	1.48e-05	+	331257	68531	262726	1	risk diff	Neale-B_UKBB_EUR_2017	0.00361252
rs3749833	rs3857440	5	131794069	A	G	Whole body fat-free mass	-	Neale B	UKBB	European	2017	-0.009234	0.001744	1.2e-07	-	331291	0	331291	1	IVNT	Neale-B_UKBB_EUR_2017	4.82e-05
rs3749833	rs3857440	5	131794069	A	G	Whole body water mass	-	Neale B	UKBB	European	2017	-0.00926	0.001747	1.16e-07	-	331315	0	331315	1	IVNT	Neale-B_UKBB_EUR_2017	4.67e-05
rs3749833	rs3857440	5	131794069	A	G	Age at menopause	EFO_0004704;EFO_0004703	ReproGen	26414677	European	2015	-0.1	0.02	3e-05	-	69360	0	69360	33	years	ReproGen_Age-at-Menopause_EUR_2015	0.0067141
rs3749833	rs3857440	5	131794069	A	G	Asthma	EFO_0000270	TAGC	29273806	European	2018	0.08468	0.01404	1.61e-09	+	127669	19954	107715	56	log OR	TAGC_Asthma_EUR_2018	9.68e-07
rs3749833	rs3857440	5	131794069	A	G	Asthma	EFO_0000270	TAGC	29273806	Mixed	2018	0.07966	0.01305	1.04e-09	+	142486	23948	118538	66	log OR	TAGC_Asthma_Mixed_2018	6.85e-07
rs3749833	rs1023518	5	131793772	T	G	Basophil count	EFO_0004586	Astle W	27863252	European	2016	-0.01638	0.00381	1.72e-05	-	173480	0	173480	2	IVNT	Astle-W_Blood-Cell-Traits_EUR_2016	0.00412375
rs3749833	rs1023518	5	131793772	T	G	Eosinophil count	EFO_0004586	Astle W	27863252	European	2016	-0.03544	0.003884	7.15e-20	-	173480	0	173480	2	IVNT	Astle-W_Blood-Cell-Traits_EUR_2016	4.09e-16
rs3749833	rs1023518	5	131793772	T	G	Eosinophil percentage of granulocytes	EFO_0004586	Astle W	27863252	European	2016	-0.02287	0.003894	4.25e-09	-	173480	0	173480	2	IVNT	Astle-W_Blood-Cell-Traits_EUR_2016	2.32e-06
rs3749833	rs1023518	5	131793772	T	G	Eosinophil percentage of white cells	EFO_0004586	Astle W	27863252	European	2016	-0.02824	0.00388	3.36e-13	-	173480	0	173480	2	IVNT	Astle-W_Blood-Cell-Traits_EUR_2016	5.21e-10
rs3749833	rs1023518	5	131793772	T	G	Granulocyte count	EFO_0004586	Astle W	27863252	European	2016	-0.02715	0.003908	3.73e-12	-	173480	0	173480	2	IVNT	Astle-W_Blood-Cell-Traits_EUR_2016	4.18e-09
rs3749833	rs1023518	5	131793772	T	G	Lymphocyte percentage of white cells	EFO_0004586	Astle W	27863252	European	2016	0.02031	0.003876	1.6e-07	+	173480	0	173480	2	IVNT	Astle-W_Blood-Cell-Traits_EUR_2016	6.28e-05
rs3749833	rs1023518	5	131793772	T	G	Mean platelet volume	EFO_0004586	Astle W	27863252	European	2016	0.02814	0.003936	8.68e-13	+	173480	0	173480	2	IVNT	Astle-W_Blood-Cell-Traits_EUR_2016	1.21e-09
rs3749833	rs1023518	5	131793772	T	G	Monocyte count	EFO_0004586	Astle W	27863252	European	2016	-0.01795	0.00389	3.92e-06	-	173480	0	173480	2	IVNT	Astle-W_Blood-Cell-Traits_EUR_2016	0.00112533
rs3749833	rs1023518	5	131793772	T	G	Myeloid white cell count	EFO_0004586	Astle W	27863252	European	2016	-0.02778	0.003918	1.34e-12	-	173480	0	173480	2	IVNT	Astle-W_Blood-Cell-Traits_EUR_2016	1.68e-09
rs3749833	rs1023518	5	131793772	T	G	Neutrophil count	EFO_0004586	Astle W	27863252	European	2016	-0.02349	0.003899	1.7e-09	-	173480	0	173480	2	IVNT	Astle-W_Blood-Cell-Traits_EUR_2016	1.01e-06
rs3749833	rs1023518	5	131793772	T	G	Neutrophil percentage of granulocytes	EFO_0004586	Astle W	27863252	European	2016	0.023	0.003894	3.51e-09	+	173480	0	173480	2	IVNT	Astle-W_Blood-Cell-Traits_EUR_2016	1.98e-06
rs3749833	rs1023518	5	131793772	T	G	Platelet count	EFO_0004586	Astle W	27863252	European	2016	-0.01699	0.00397	1.87e-05	-	173480	0	173480	2	IVNT	Astle-W_Blood-Cell-Traits_EUR_2016	0.00445813
rs3749833	rs1023518	5	131793772	T	G	Sum basophil neutrophil counts	EFO_0004586	Astle W	27863252	European	2016	-0.02424	0.003906	5.47e-10	-	173480	0	173480	2	IVNT	Astle-W_Blood-Cell-Traits_EUR_2016	3.96e-07
rs3749833	rs1023518	5	131793772	T	G	Sum eosinophil basophil counts	EFO_0004586	Astle W	27863252	European	2016	-0.03685	0.003887	2.55e-21	-	173480	0	173480	2	IVNT	Astle-W_Blood-Cell-Traits_EUR_2016	1.77e-17
rs3749833	rs1023518	5	131793772	T	G	Sum neutrophil eosinophil counts	EFO_0004586	Astle W	27863252	European	2016	-0.02642	0.003902	1.29e-11	-	173480	0	173480	2	IVNT	Astle-W_Blood-Cell-Traits_EUR_2016	1.33e-08
rs3749833	rs1023518	5	131793772	T	G	White blood cell count	EFO_0004586	Astle W	27863252	European	2016	-0.02451	0.003904	3.46e-10	-	173480	0	173480	2	IVNT	Astle-W_Blood-Cell-Traits_EUR_2016	2.59e-07
rs3749833	rs1023518	5	131793772	T	G	Allergic disease	EFO_0003785	Ferreira M	29083406	European	2017	-0.0389	0.0075	1.93e-07	-	360838	180129	180709	13	log OR	Ferreira-M_Allergic-Disease_EUR_2017	7.48e-05
rs3749833	rs1023518	5	131793772	T	G	Asthma	EFO_0000270	GABRIEL	20860503	European	2010	-0.1004	0.02381	2.5e-05	-	26475	10365	16110	24	log OR	GABRIEL_Asthma_EUR_2010	0.00575523
rs3749833	rs1023518	5	131793772	T	G	Height	EFO_0004339	GIANT	25282103	European	2014	0.016	0.0033	2.1e-06	+	253280	0	253280	79	Z-score	GIANT_Height_EUR_2014	0.000644048
rs3749833	rs1023518	5	131793772	T	G	Asthma	EFO_0000270	GABRIEL	20860503	European	2010	NA	NA	2.5e-05	NA	26475	-	-	-	-	GRASP	0.00575523
rs3749833	rs1023518	5	131793772	T	G	Irritible bowel syndrome	EFO_0000555	Barrett JC	18587394	European	2008	NA	NA	6.12e-07	NA	8059	-	-	-	-	GRASP	0.000214408
rs3749833	rs1023518	5	131793772	T	G	Crohns disease	EFO_0000384	IBDGC	23128233	European	2012	NA	NA	3.2e-15	NA	14342	6299	8043	7	log OR	IBDGC_Chrons-Disease_EUR_2012	8.67e-12
rs3749833	rs1023518	5	131793772	T	G	Crohns disease	EFO_0000384	IBDGC	26192919	European	2015	0.2174	0.028	8.65e-15	+	20883	5956	14927	7	log OR	IBDGC_Chrons-Disease_EUR_2015	2.1e-11
rs3749833	rs1023518	5	131793772	T	G	Inflammatory bowel disease	EFO_0003767	IBDGC	26192919	European	2015	0.1297	0.0201	1.03e-10	+	34652	12882	21770	15	log OR	IBDGC_IBD_EUR_2015	8.46e-08
rs3749833	rs1023518	5	131793772	T	G	Arm fat-free mass left	-	Neale B	UKBB	European	2017	0.007782	0.001754	9.11e-06	+	331159	0	331159	1	IVNT	Neale-B_UKBB_EUR_2017	0.00239121
rs3749833	rs1023518	5	131793772	T	G	Arm predicted mass left	-	Neale B	UKBB	European	2017	0.007832	0.001747	7.38e-06	+	331146	0	331146	1	IVNT	Neale-B_UKBB_EUR_2017	0.00199918
rs3749833	rs1023518	5	131793772	T	G	Asthma	EFO_0000270	Neale B	UKBB	European	2017	-0.009004	0.0008836	2.22e-24	-	336782	38791	297991	1	risk diff	Neale-B_UKBB_EUR_2017	2.29e-20
rs3749833	rs1023518	5	131793772	T	G	Basal metabolic rate	EFO_0007777	Neale B	UKBB	European	2017	0.009478	0.001829	2.2e-07	+	331307	0	331307	1	IVNT	Neale-B_UKBB_EUR_2017	8.42e-05
rs3749833	rs1023518	5	131793772	T	G	Comparative height size at age 10	-	Neale B	UKBB	European	2017	0.01109	0.001883	3.88e-09	+	332021	0	332021	1	-	Neale-B_UKBB_EUR_2017	2.14e-06
rs3749833	rs1023518	5	131793772	T	G	Doctor diagnosed asthma	EFO_0000270	Neale B	UKBB	European	2017	-0.009218	0.001855	6.78e-07	-	83529	10589	72940	1	risk diff	Neale-B_UKBB_EUR_2017	0.000233323
rs3749833	rs1023518	5	131793772	T	G	Forced expiratory volume in 1-second	EFO_0004314	Neale B	UKBB	European	2017	0.01076	0.002363	5.24e-06	+	307638	0	307638	1	IVNT	Neale-B_UKBB_EUR_2017	0.00146171
rs3749833	rs1023518	5	131793772	T	G	Forced expiratory volume in 1-second, best measure	EFO_0004314	Neale B	UKBB	European	2017	0.01334	0.002595	2.77e-07	+	255492	0	255492	1	IVNT	Neale-B_UKBB_EUR_2017	0.000104993
rs3749833	rs1023518	5	131793772	T	G	Hand grip strength left	EFO_0006941	Neale B	UKBB	European	2017	0.008345	0.001989	2.73e-05	+	335821	0	335821	1	IVNT	Neale-B_UKBB_EUR_2017	0.00622539
rs3749833	rs1023518	5	131793772	T	G	Hand grip strength right	EFO_0006941	Neale B	UKBB	European	2017	0.008928	0.001993	7.46e-06	+	335842	0	335842	1	IVNT	Neale-B_UKBB_EUR_2017	0.0020147
rs3749833	rs1023518	5	131793772	T	G	Hayfever, allergic rhinitis or eczema	EFO_0003956;EFO_0005854;EFO_0000274	Neale B	UKBB	European	2017	-0.005654	0.001166	1.24e-06	-	336782	77891	258891	1	risk diff	Neale-B_UKBB_EUR_2017	0.00039811
rs3749833	rs1023518	5	131793772	T	G	Height	EFO_0004339	Neale B	UKBB	European	2017	0.01661	0.00196	2.37e-17	+	336474	0	336474	1	IVNT	Neale-B_UKBB_EUR_2017	8.25e-14
rs3749833	rs1023518	5	131793772	T	G	Leg fat-free mass left	-	Neale B	UKBB	European	2017	0.01004	0.001816	3.28e-08	+	331258	0	331258	1	IVNT	Neale-B_UKBB_EUR_2017	1.52e-05
rs3749833	rs1023518	5	131793772	T	G	Leg fat-free mass right	-	Neale B	UKBB	European	2017	0.01	0.001816	3.61e-08	+	331285	0	331285	1	IVNT	Neale-B_UKBB_EUR_2017	1.65e-05
rs3749833	rs1023518	5	131793772	T	G	Leg predicted mass left	-	Neale B	UKBB	European	2017	0.009982	0.001804	3.14e-08	+	331253	0	331253	1	IVNT	Neale-B_UKBB_EUR_2017	1.46e-05
rs3749833	rs1023518	5	131793772	T	G	Leg predicted mass right	-	Neale B	UKBB	European	2017	0.009925	0.001804	3.75e-08	+	331285	0	331285	1	IVNT	Neale-B_UKBB_EUR_2017	1.71e-05
rs3749833	rs1023518	5	131793772	T	G	No blood clot, bronchitis, emphysema, asthma, rhinitis, eczema or allergy diagnosed by doctor	-	Neale B	UKBB	European	2017	0.00992	0.001292	1.61e-14	+	336782	228530	108252	1	risk diff	Neale-B_UKBB_EUR_2017	3.58e-11
rs3749833	rs1023518	5	131793772	T	G	Self-reported asthma	EFO_0000270	Neale B	UKBB	European	2017	-0.009231	0.0008853	1.87e-25	-	337159	39049	298110	1	risk diff	Neale-B_UKBB_EUR_2017	2.54e-21
rs3749833	rs1023518	5	131793772	T	G	Self-reported nasal polyps	EFO_1000391	Neale B	UKBB	European	2017	-0.000827	0.0001835	6.55e-06	-	337159	1489	335670	1	risk diff	Neale-B_UKBB_EUR_2017	0.00179259
rs3749833	rs1023518	5	131793772	T	G	Sitting height	EFO_0004339	Neale B	UKBB	European	2017	0.01151	0.002132	6.66e-08	+	336172	0	336172	1	IVNT	Neale-B_UKBB_EUR_2017	2.88e-05
rs3749833	rs1023518	5	131793772	T	G	Treatment with seretide 50 evohaler	EFO_0007056	Neale B	UKBB	European	2017	-0.001455	0.0002982	1.07e-06	-	337159	3961	333198	1	risk diff	Neale-B_UKBB_EUR_2017	0.000347374
rs3749833	rs1023518	5	131793772	T	G	Treatment with vitamin a+d capsule	EFO_0007056	Neale B	UKBB	European	2017	-0.000145	3.47e-05	2.93e-05	-	337159	53	337106	1	risk diff	Neale-B_UKBB_EUR_2017	0.00657933
rs3749833	rs1023518	5	131793772	T	G	Trunk fat-free mass	-	Neale B	UKBB	European	2017	0.008677	0.001738	5.92e-07	+	331030	0	331030	1	IVNT	Neale-B_UKBB_EUR_2017	0.000208044
rs3749833	rs1023518	5	131793772	T	G	Trunk predicted mass	-	Neale B	UKBB	European	2017	0.008585	0.001732	7.16e-07	+	330995	0	330995	1	IVNT	Neale-B_UKBB_EUR_2017	0.000245156
rs3749833	rs1023518	5	131793772	T	G	Weight	EFO_0004338	Neale B	UKBB	European	2017	0.01017	0.00241	2.46e-05	+	336227	0	336227	1	IVNT	Neale-B_UKBB_EUR_2017	0.00567934
rs3749833	rs1023518	5	131793772	T	G	Wheeze or whistling in the chest in last year	EFO_0009715	Neale B	UKBB	European	2017	-0.004914	0.00113	1.36e-05	-	331257	68531	262726	1	risk diff	Neale-B_UKBB_EUR_2017	0.00336908
rs3749833	rs1023518	5	131793772	T	G	Whole body fat-free mass	-	Neale B	UKBB	European	2017	0.009214	0.001744	1.28e-07	+	331291	0	331291	1	IVNT	Neale-B_UKBB_EUR_2017	5.09e-05
rs3749833	rs1023518	5	131793772	T	G	Whole body water mass	-	Neale B	UKBB	European	2017	0.00924	0.001747	1.23e-07	+	331315	0	331315	1	IVNT	Neale-B_UKBB_EUR_2017	4.92e-05
rs3749833	rs1023518	5	131793772	T	G	Asthma	EFO_0000270	TAGC	29273806	European	2018	-0.08543	0.01404	1.16e-09	-	127669	19954	107715	56	log OR	TAGC_Asthma_EUR_2018	7.46e-07
rs3749833	rs1023518	5	131793772	T	G	Asthma	EFO_0000270	TAGC	29273806	Mixed	2018	-0.07883	0.01307	1.61e-09	-	142486	23948	118538	66	log OR	TAGC_Asthma_Mixed_2018	9.68e-07
rs3749833	rs2548993	5	131808869	A	G	Eosinophil count	EFO_0004586	Astle W	27863252	European	2016	-0.03522	0.00398	8.76e-19	-	173480	0	173480	2	IVNT	Astle-W_Blood-Cell-Traits_EUR_2016	3.82e-15
rs3749833	rs2548993	5	131808869	A	G	Eosinophil percentage of granulocytes	EFO_0004586	Astle W	27863252	European	2016	-0.02188	0.003992	4.24e-08	-	173480	0	173480	2	IVNT	Astle-W_Blood-Cell-Traits_EUR_2016	1.92e-05
rs3749833	rs2548993	5	131808869	A	G	Eosinophil percentage of white cells	EFO_0004586	Astle W	27863252	European	2016	-0.02811	0.003976	1.56e-12	-	173480	0	173480	2	IVNT	Astle-W_Blood-Cell-Traits_EUR_2016	1.9e-09
rs3749833	rs2548993	5	131808869	A	G	Granulocyte count	EFO_0004586	Astle W	27863252	European	2016	-0.02964	0.004006	1.36e-13	-	173480	0	173480	2	IVNT	Astle-W_Blood-Cell-Traits_EUR_2016	2.41e-10
rs3749833	rs2548993	5	131808869	A	G	Lymphocyte percentage of white cells	EFO_0004586	Astle W	27863252	European	2016	0.0256	0.003974	1.18e-10	+	173480	0	173480	2	IVNT	Astle-W_Blood-Cell-Traits_EUR_2016	9.55e-08
rs3749833	rs2548993	5	131808869	A	G	Mean platelet volume	EFO_0004586	Astle W	27863252	European	2016	0.03274	0.004033	4.75e-16	+	173480	0	173480	2	IVNT	Astle-W_Blood-Cell-Traits_EUR_2016	1.42e-12
rs3749833	rs2548993	5	131808869	A	G	Monocyte count	EFO_0004586	Astle W	27863252	European	2016	-0.01833	0.003987	4.3e-06	-	173480	0	173480	2	IVNT	Astle-W_Blood-Cell-Traits_EUR_2016	0.00122616
rs3749833	rs2548993	5	131808869	A	G	Myeloid white cell count	EFO_0004586	Astle W	27863252	European	2016	-0.03016	0.004016	5.86e-14	-	173480	0	173480	2	IVNT	Astle-W_Blood-Cell-Traits_EUR_2016	1.16e-10
rs3749833	rs2548993	5	131808869	A	G	Neutrophil count	EFO_0004586	Astle W	27863252	European	2016	-0.02603	0.003997	7.38e-11	-	173480	0	173480	2	IVNT	Astle-W_Blood-Cell-Traits_EUR_2016	6.31e-08
rs3749833	rs2548993	5	131808869	A	G	Neutrophil percentage of granulocytes	EFO_0004586	Astle W	27863252	European	2016	0.02163	0.003992	6.02e-08	+	173480	0	173480	2	IVNT	Astle-W_Blood-Cell-Traits_EUR_2016	2.64e-05
rs3749833	rs2548993	5	131808869	A	G	Neutrophil percentage of white cells	EFO_0004586	Astle W	27863252	European	2016	-0.01645	0.003981	3.59e-05	-	173480	0	173480	2	IVNT	Astle-W_Blood-Cell-Traits_EUR_2016	0.00781711
rs3749833	rs2548993	5	131808869	A	G	Platelet count	EFO_0004586	Astle W	27863252	European	2016	-0.02011	0.004067	7.63e-07	-	173480	0	173480	2	IVNT	Astle-W_Blood-Cell-Traits_EUR_2016	0.000259893
rs3749833	rs2548993	5	131808869	A	G	Sum basophil neutrophil counts	EFO_0004586	Astle W	27863252	European	2016	-0.02691	0.004003	1.8e-11	-	173480	0	173480	2	IVNT	Astle-W_Blood-Cell-Traits_EUR_2016	1.79e-08
rs3749833	rs2548993	5	131808869	A	G	Sum eosinophil basophil counts	EFO_0004586	Astle W	27863252	European	2016	-0.03664	0.003983	3.65e-20	-	173480	0	173480	2	IVNT	Astle-W_Blood-Cell-Traits_EUR_2016	2.19e-16
rs3749833	rs2548993	5	131808869	A	G	Sum neutrophil eosinophil counts	EFO_0004586	Astle W	27863252	European	2016	-0.02892	0.004	4.87e-13	-	173480	0	173480	2	IVNT	Astle-W_Blood-Cell-Traits_EUR_2016	7.12e-10
rs3749833	rs2548993	5	131808869	A	G	White blood cell count	EFO_0004586	Astle W	27863252	European	2016	-0.02479	0.004001	5.77e-10	-	173480	0	173480	2	IVNT	Astle-W_Blood-Cell-Traits_EUR_2016	4.16e-07
rs3749833	rs2548993	5	131808869	A	G	Allergic disease	EFO_0003785	Ferreira M	29083406	European	2017	-0.0326	0.0064	3.34e-07	-	360838	180129	180709	13	log OR	Ferreira-M_Allergic-Disease_EUR_2017	0.000124045
rs3749833	rs2548993	5	131808869	A	G	Asthma	EFO_0000270	GABRIEL	20860503	European	2010	-0.1093	0.02229	9.54e-07	-	26475	10365	16110	24	log OR	GABRIEL_Asthma_EUR_2010	0.000315242
rs3749833	rs2548993	5	131808869	A	G	Height	EFO_0004339	GIANT	25282103	European	2014	0.018	0.0034	1.7e-07	+	253280	0	253280	79	Z-score	GIANT_Height_EUR_2014	6.65e-05
rs3749833	rs2548993	5	131808869	A	G	Asthma	EFO_0000270	GABRIEL	20860503	European	2010	NA	NA	9.54e-07	NA	26475	-	-	-	-	GRASP	0.000315242
rs3749833	rs2548993	5	131808869	A	G	Crohns disease	EFO_0000384	IBDGC	23128233	European	2012	NA	NA	4.6e-17	NA	14342	6299	8043	7	log OR	IBDGC_Chrons-Disease_EUR_2012	1.54e-13
rs3749833	rs2548993	5	131808869	A	G	Crohns disease	EFO_0000384	IBDGC	26192919	European	2015	0.227	0.028	4.67e-16	+	20883	5956	14927	7	log OR	IBDGC_Chrons-Disease_EUR_2015	1.41e-12
rs3749833	rs2548993	5	131808869	A	G	Inflammatory bowel disease	EFO_0003767	IBDGC	26192919	European	2015	0.1333	0.02	2.39e-11	+	34652	12882	21770	15	log OR	IBDGC_IBD_EUR_2015	2.32e-08
rs3749833	rs2548993	5	131808869	A	G	Arm fat-free mass left	-	Neale B	UKBB	European	2017	0.007726	0.001727	7.67e-06	+	331159	0	331159	1	IVNT	Neale-B_UKBB_EUR_2017	0.00205872
rs3749833	rs2548993	5	131808869	A	G	Arm fat-free mass right	-	Neale B	UKBB	European	2017	0.006976	0.001692	3.76e-05	+	331221	0	331221	1	IVNT	Neale-B_UKBB_EUR_2017	0.00811884
rs3749833	rs2548993	5	131808869	A	G	Arm predicted mass left	-	Neale B	UKBB	European	2017	0.007697	0.00172	7.67e-06	+	331146	0	331146	1	IVNT	Neale-B_UKBB_EUR_2017	0.00205872
rs3749833	rs2548993	5	131808869	A	G	Asthma	EFO_0000270	Neale B	UKBB	European	2017	-0.00836	0.0008701	7.46e-22	-	336782	38791	297991	1	risk diff	Neale-B_UKBB_EUR_2017	5.82e-18
rs3749833	rs2548993	5	131808869	A	G	Basal metabolic rate	EFO_0007777	Neale B	UKBB	European	2017	0.009114	0.001801	4.18e-07	+	331307	0	331307	1	IVNT	Neale-B_UKBB_EUR_2017	0.00015224
rs3749833	rs2548993	5	131808869	A	G	Comparative height size at age 10	-	Neale B	UKBB	European	2017	0.01074	0.001854	6.9e-09	+	332021	0	332021	1	-	Neale-B_UKBB_EUR_2017	3.58e-06
rs3749833	rs2548993	5	131808869	A	G	Doctor diagnosed asthma	EFO_0000270	Neale B	UKBB	European	2017	-0.009104	0.001828	6.36e-07	-	83529	10589	72940	1	risk diff	Neale-B_UKBB_EUR_2017	0.000221537
rs3749833	rs2548993	5	131808869	A	G	Forced expiratory volume in 1-second, best measure	EFO_0004314	Neale B	UKBB	European	2017	0.01187	0.002555	3.37e-06	+	255492	0	255492	1	IVNT	Neale-B_UKBB_EUR_2017	0.000983151
rs3749833	rs2548993	5	131808869	A	G	Hayfever, allergic rhinitis or eczema	EFO_0003956;EFO_0005854;EFO_0000274	Neale B	UKBB	European	2017	-0.005253	0.001148	4.77e-06	-	336782	77891	258891	1	risk diff	Neale-B_UKBB_EUR_2017	0.00134938
rs3749833	rs2548993	5	131808869	A	G	Height	EFO_0004339	Neale B	UKBB	European	2017	0.01613	0.00193	6.43e-17	+	336474	0	336474	1	IVNT	Neale-B_UKBB_EUR_2017	2.12e-13
rs3749833	rs2548993	5	131808869	A	G	Leg fat-free mass left	-	Neale B	UKBB	European	2017	0.009402	0.001788	1.46e-07	+	331258	0	331258	1	IVNT	Neale-B_UKBB_EUR_2017	5.78e-05
rs3749833	rs2548993	5	131808869	A	G	Leg fat-free mass right	-	Neale B	UKBB	European	2017	0.009444	0.001788	1.27e-07	+	331285	0	331285	1	IVNT	Neale-B_UKBB_EUR_2017	5.08e-05
rs3749833	rs2548993	5	131808869	A	G	Leg predicted mass left	-	Neale B	UKBB	European	2017	0.009346	0.001776	1.43e-07	+	331253	0	331253	1	IVNT	Neale-B_UKBB_EUR_2017	5.65e-05
rs3749833	rs2548993	5	131808869	A	G	Leg predicted mass right	-	Neale B	UKBB	European	2017	0.009405	0.001776	1.19e-07	+	331285	0	331285	1	IVNT	Neale-B_UKBB_EUR_2017	4.78e-05
rs3749833	rs2548993	5	131808869	A	G	No blood clot, bronchitis, emphysema, asthma, rhinitis, eczema or allergy diagnosed by doctor	-	Neale B	UKBB	European	2017	0.009284	0.001272	2.94e-13	+	336782	228530	108252	1	risk diff	Neale-B_UKBB_EUR_2017	4.73e-10
rs3749833	rs2548993	5	131808869	A	G	Self-reported asthma	EFO_0000270	Neale B	UKBB	European	2017	-0.008564	0.0008717	8.92e-23	-	337159	39049	298110	1	risk diff	Neale-B_UKBB_EUR_2017	8.2e-19
rs3749833	rs2548993	5	131808869	A	G	Self-reported nasal polyps	EFO_1000391	Neale B	UKBB	European	2017	-0.0008231	0.0001807	5.22e-06	-	337159	1489	335670	1	risk diff	Neale-B_UKBB_EUR_2017	0.00145845
rs3749833	rs2548993	5	131808869	A	G	Sitting height	EFO_0004339	Neale B	UKBB	European	2017	0.01146	0.0021	4.84e-08	+	336172	0	336172	1	IVNT	Neale-B_UKBB_EUR_2017	2.16e-05
rs3749833	rs2548993	5	131808869	A	G	Treatment with seretide 50 evohaler	EFO_0007056	Neale B	UKBB	European	2017	-0.001292	0.0002937	1.09e-05	-	337159	3961	333198	1	risk diff	Neale-B_UKBB_EUR_2017	0.00275649
rs3749833	rs2548993	5	131808869	A	G	Trunk fat-free mass	-	Neale B	UKBB	European	2017	0.008562	0.001711	5.6e-07	+	331030	0	331030	1	IVNT	Neale-B_UKBB_EUR_2017	0.000198561
rs3749833	rs2548993	5	131808869	A	G	Trunk predicted mass	-	Neale B	UKBB	European	2017	0.008501	0.001705	6.19e-07	+	330995	0	330995	1	IVNT	Neale-B_UKBB_EUR_2017	0.000216131
rs3749833	rs2548993	5	131808869	A	G	Whole body fat-free mass	-	Neale B	UKBB	European	2017	0.008856	0.001718	2.52e-07	+	331291	0	331291	1	IVNT	Neale-B_UKBB_EUR_2017	9.57e-05
rs3749833	rs2548993	5	131808869	A	G	Whole body water mass	-	Neale B	UKBB	European	2017	0.008973	0.00172	1.83e-07	+	331315	0	331315	1	IVNT	Neale-B_UKBB_EUR_2017	7.09e-05
rs3749833	rs2548993	5	131808869	A	G	Asthma	EFO_0000270	TAGC	29273806	European	2018	-0.08475	0.01436	3.57e-09	-	127669	19954	107715	56	log OR	TAGC_Asthma_EUR_2018	2.01e-06
rs3749833	rs2548993	5	131808869	A	G	Asthma	EFO_0000270	TAGC	29273806	Mixed	2018	-0.08009	0.01327	1.6e-09	-	142486	23948	118538	66	log OR	TAGC_Asthma_Mixed_2018	9.67e-07
rs3749833	rs11748326	5	131799959	T	C	Eosinophil count	EFO_0004586	Astle W	27863252	European	2016	-0.02935	0.004177	2.12e-12	-	173480	0	173480	2	IVNT	Astle-W_Blood-Cell-Traits_EUR_2016	2.48e-09
rs3749833	rs11748326	5	131799959	T	C	Eosinophil percentage of white cells	EFO_0004586	Astle W	27863252	European	2016	-0.02277	0.004172	4.86e-08	-	173480	0	173480	2	IVNT	Astle-W_Blood-Cell-Traits_EUR_2016	2.16e-05
rs3749833	rs11748326	5	131799959	T	C	Granulocyte count	EFO_0004586	Astle W	27863252	European	2016	-0.02713	0.004204	1.09e-10	-	173480	0	173480	2	IVNT	Astle-W_Blood-Cell-Traits_EUR_2016	8.91e-08
rs3749833	rs11748326	5	131799959	T	C	Lymphocyte percentage of white cells	EFO_0004586	Astle W	27863252	European	2016	0.02578	0.00417	6.37e-10	+	173480	0	173480	2	IVNT	Astle-W_Blood-Cell-Traits_EUR_2016	4.57e-07
rs3749833	rs11748326	5	131799959	T	C	Mean platelet volume	EFO_0004586	Astle W	27863252	European	2016	0.03174	0.004233	6.51e-14	+	173480	0	173480	2	IVNT	Astle-W_Blood-Cell-Traits_EUR_2016	1.23e-10
rs3749833	rs11748326	5	131799959	T	C	Monocyte count	EFO_0004586	Astle W	27863252	European	2016	-0.0185	0.004184	9.77e-06	-	173480	0	173480	2	IVNT	Astle-W_Blood-Cell-Traits_EUR_2016	0.00252821
rs3749833	rs11748326	5	131799959	T	C	Myeloid white cell count	EFO_0004586	Astle W	27863252	European	2016	-0.02795	0.004214	3.27e-11	-	173480	0	173480	2	IVNT	Astle-W_Blood-Cell-Traits_EUR_2016	3.06e-08
rs3749833	rs11748326	5	131799959	T	C	Neutrophil count	EFO_0004586	Astle W	27863252	European	2016	-0.02405	0.004195	9.83e-09	-	173480	0	173480	2	IVNT	Astle-W_Blood-Cell-Traits_EUR_2016	5.01e-06
rs3749833	rs11748326	5	131799959	T	C	Neutrophil percentage of white cells	EFO_0004586	Astle W	27863252	European	2016	-0.01734	0.004177	3.32e-05	-	173480	0	173480	2	IVNT	Astle-W_Blood-Cell-Traits_EUR_2016	0.00729886
rs3749833	rs11748326	5	131799959	T	C	Platelet count	EFO_0004586	Astle W	27863252	European	2016	-0.01962	0.004269	4.33e-06	-	173480	0	173480	2	IVNT	Astle-W_Blood-Cell-Traits_EUR_2016	0.00123221
rs3749833	rs11748326	5	131799959	T	C	Sum basophil neutrophil counts	EFO_0004586	Astle W	27863252	European	2016	-0.0249	0.004201	3.09e-09	-	173480	0	173480	2	IVNT	Astle-W_Blood-Cell-Traits_EUR_2016	1.78e-06
rs3749833	rs11748326	5	131799959	T	C	Sum eosinophil basophil counts	EFO_0004586	Astle W	27863252	European	2016	-0.03083	0.00418	1.64e-13	-	173480	0	173480	2	IVNT	Astle-W_Blood-Cell-Traits_EUR_2016	2.83e-10
rs3749833	rs11748326	5	131799959	T	C	Sum neutrophil eosinophil counts	EFO_0004586	Astle W	27863252	European	2016	-0.02638	0.004198	3.29e-10	-	173480	0	173480	2	IVNT	Astle-W_Blood-Cell-Traits_EUR_2016	2.49e-07
rs3749833	rs11748326	5	131799959	T	C	White blood cell count	EFO_0004586	Astle W	27863252	European	2016	-0.02213	0.004199	1.36e-07	-	173480	0	173480	2	IVNT	Astle-W_Blood-Cell-Traits_EUR_2016	5.39e-05
rs3749833	rs11748326	5	131799959	T	C	Allergic disease	EFO_0003785	Ferreira M	29083406	European	2017	-0.0346	0.0067	2.88e-07	-	360838	180129	180709	13	log OR	Ferreira-M_Allergic-Disease_EUR_2017	0.000108564
rs3749833	rs11748326	5	131799959	T	C	Crohns disease	EFO_0000384	IBDGC	26192919	European	2015	0.2142	0.0295	3.93e-13	+	20883	5956	14927	7	log OR	IBDGC_Chrons-Disease_EUR_2015	6.03e-10
rs3749833	rs11748326	5	131799959	T	C	Inflammatory bowel disease	EFO_0003767	IBDGC	26192919	European	2015	0.1259	0.021	1.9e-09	+	34652	12882	21770	15	log OR	IBDGC_IBD_EUR_2015	1.12e-06
rs3749833	rs11748326	5	131799959	T	C	Asthma	EFO_0000270	Neale B	UKBB	European	2017	-0.008137	0.000913	5.03e-19	-	336782	38791	297991	1	risk diff	Neale-B_UKBB_EUR_2017	2.28e-15
rs3749833	rs11748326	5	131799959	T	C	Comparative height size at age 10	-	Neale B	UKBB	European	2017	0.00984	0.001946	4.25e-07	+	332021	0	332021	1	-	Neale-B_UKBB_EUR_2017	0.000154606
rs3749833	rs11748326	5	131799959	T	C	Doctor diagnosed asthma	EFO_0000270	Neale B	UKBB	European	2017	-0.008269	0.001917	1.61e-05	-	83529	10589	72940	1	risk diff	Neale-B_UKBB_EUR_2017	0.00389939
rs3749833	rs11748326	5	131799959	T	C	Hayfever, allergic rhinitis or eczema	EFO_0003956;EFO_0005854;EFO_0000274	Neale B	UKBB	European	2017	-0.006124	0.001205	3.71e-07	-	336782	77891	258891	1	risk diff	Neale-B_UKBB_EUR_2017	0.000136762
rs3749833	rs11748326	5	131799959	T	C	Height	EFO_0004339	Neale B	UKBB	European	2017	0.01411	0.002025	3.21e-12	+	336474	0	336474	1	IVNT	Neale-B_UKBB_EUR_2017	3.64e-09
rs3749833	rs11748326	5	131799959	T	C	Leg fat-free mass left	-	Neale B	UKBB	European	2017	0.008293	0.001877	9.93e-06	+	331258	0	331258	1	IVNT	Neale-B_UKBB_EUR_2017	0.00256702
rs3749833	rs11748326	5	131799959	T	C	Leg fat-free mass right	-	Neale B	UKBB	European	2017	0.008079	0.001876	1.66e-05	+	331285	0	331285	1	IVNT	Neale-B_UKBB_EUR_2017	0.00399664
rs3749833	rs11748326	5	131799959	T	C	Leg predicted mass left	-	Neale B	UKBB	European	2017	0.008204	0.001864	1.08e-05	+	331253	0	331253	1	IVNT	Neale-B_UKBB_EUR_2017	0.00274702
rs3749833	rs11748326	5	131799959	T	C	Leg predicted mass right	-	Neale B	UKBB	European	2017	0.007989	0.001864	1.82e-05	+	331285	0	331285	1	IVNT	Neale-B_UKBB_EUR_2017	0.00435667
rs3749833	rs11748326	5	131799959	T	C	No blood clot, bronchitis, emphysema, asthma, rhinitis, eczema or allergy diagnosed by doctor	-	Neale B	UKBB	European	2017	0.009819	0.001335	1.9e-13	+	336782	228530	108252	1	risk diff	Neale-B_UKBB_EUR_2017	3.24e-10
rs3749833	rs11748326	5	131799959	T	C	Self-reported asthma	EFO_0000270	Neale B	UKBB	European	2017	-0.008517	0.0009147	1.27e-20	-	337159	39049	298110	1	risk diff	Neale-B_UKBB_EUR_2017	7.81e-17
rs3749833	rs11748326	5	131799959	T	C	Self-reported nasal polyps	EFO_1000391	Neale B	UKBB	European	2017	-0.0008202	0.0001896	1.51e-05	-	337159	1489	335670	1	risk diff	Neale-B_UKBB_EUR_2017	0.00368513
rs3749833	rs11748326	5	131799959	T	C	Sitting height	EFO_0004339	Neale B	UKBB	European	2017	0.009001	0.002203	4.4e-05	+	336172	0	336172	1	IVNT	Neale-B_UKBB_EUR_2017	0.0093639
rs3749833	rs11748326	5	131799959	T	C	Treatment with vitamin a+d capsule	EFO_0007056	Neale B	UKBB	European	2017	-0.0001528	3.59e-05	2.04e-05	-	337159	53	337106	1	risk diff	Neale-B_UKBB_EUR_2017	0.0048234
rs3749833	rs11748326	5	131799959	T	C	Whole body fat-free mass	-	Neale B	UKBB	European	2017	0.00741	0.001802	3.94e-05	+	331291	0	331291	1	IVNT	Neale-B_UKBB_EUR_2017	0.00847719
rs3749833	rs11748326	5	131799959	T	C	Whole body water mass	-	Neale B	UKBB	European	2017	0.007417	0.001805	3.98e-05	+	331315	0	331315	1	IVNT	Neale-B_UKBB_EUR_2017	0.00854834
rs3749833	rs10077785	5	131801158	T	C	Eosinophil count	EFO_0004586	Astle W	27863252	European	2016	-0.02944	0.004187	2.08e-12	-	173480	0	173480	2	IVNT	Astle-W_Blood-Cell-Traits_EUR_2016	2.44e-09
rs3749833	rs10077785	5	131801158	T	C	Eosinophil percentage of white cells	EFO_0004586	Astle W	27863252	European	2016	-0.02283	0.004183	4.82e-08	-	173480	0	173480	2	IVNT	Astle-W_Blood-Cell-Traits_EUR_2016	2.16e-05
rs3749833	rs10077785	5	131801158	T	C	Granulocyte count	EFO_0004586	Astle W	27863252	European	2016	-0.02735	0.004215	8.7e-11	-	173480	0	173480	2	IVNT	Astle-W_Blood-Cell-Traits_EUR_2016	7.27e-08
rs3749833	rs10077785	5	131801158	T	C	Lymphocyte percentage of white cells	EFO_0004586	Astle W	27863252	European	2016	0.02572	0.004181	7.74e-10	+	173480	0	173480	2	IVNT	Astle-W_Blood-Cell-Traits_EUR_2016	5.39e-07
rs3749833	rs10077785	5	131801158	T	C	Mean platelet volume	EFO_0004586	Astle W	27863252	European	2016	0.03284	0.004244	9.99e-15	+	173480	0	173480	2	IVNT	Astle-W_Blood-Cell-Traits_EUR_2016	2.32e-11
rs3749833	rs10077785	5	131801158	T	C	Monocyte count	EFO_0004586	Astle W	27863252	European	2016	-0.01791	0.004196	1.96e-05	-	173480	0	173480	2	IVNT	Astle-W_Blood-Cell-Traits_EUR_2016	0.00465271
rs3749833	rs10077785	5	131801158	T	C	Myeloid white cell count	EFO_0004586	Astle W	27863252	European	2016	-0.02812	0.004225	2.84e-11	-	173480	0	173480	2	IVNT	Astle-W_Blood-Cell-Traits_EUR_2016	2.71e-08
rs3749833	rs10077785	5	131801158	T	C	Neutrophil count	EFO_0004586	Astle W	27863252	European	2016	-0.02431	0.004206	7.48e-09	-	173480	0	173480	2	IVNT	Astle-W_Blood-Cell-Traits_EUR_2016	3.87e-06
rs3749833	rs10077785	5	131801158	T	C	Neutrophil percentage of white cells	EFO_0004586	Astle W	27863252	European	2016	-0.01756	0.004189	2.75e-05	-	173480	0	173480	2	IVNT	Astle-W_Blood-Cell-Traits_EUR_2016	0.00626125
rs3749833	rs10077785	5	131801158	T	C	Platelet count	EFO_0004586	Astle W	27863252	European	2016	-0.01989	0.004279	3.35e-06	-	173480	0	173480	2	IVNT	Astle-W_Blood-Cell-Traits_EUR_2016	0.000977495
rs3749833	rs10077785	5	131801158	T	C	Sum basophil neutrophil counts	EFO_0004586	Astle W	27863252	European	2016	-0.02513	0.004212	2.42e-09	-	173480	0	173480	2	IVNT	Astle-W_Blood-Cell-Traits_EUR_2016	1.41e-06
rs3749833	rs10077785	5	131801158	T	C	Sum eosinophil basophil counts	EFO_0004586	Astle W	27863252	European	2016	-0.03079	0.004191	2.02e-13	-	173480	0	173480	2	IVNT	Astle-W_Blood-Cell-Traits_EUR_2016	3.4e-10
rs3749833	rs10077785	5	131801158	T	C	Sum neutrophil eosinophil counts	EFO_0004586	Astle W	27863252	European	2016	-0.02663	0.004209	2.52e-10	-	173480	0	173480	2	IVNT	Astle-W_Blood-Cell-Traits_EUR_2016	1.95e-07
rs3749833	rs10077785	5	131801158	T	C	White blood cell count	EFO_0004586	Astle W	27863252	European	2016	-0.02233	0.00421	1.13e-07	-	173480	0	173480	2	IVNT	Astle-W_Blood-Cell-Traits_EUR_2016	4.59e-05
rs3749833	rs10077785	5	131801158	T	C	Allergic disease	EFO_0003785	Ferreira M	29083406	European	2017	-0.0345	0.0068	3.24e-07	-	360838	180129	180709	13	log OR	Ferreira-M_Allergic-Disease_EUR_2017	0.000120828
rs3749833	rs10077785	5	131801158	T	C	Crohns disease	NCIT_C2965	WTCCC	17554300	European	2007	NA	NA	2.25e-09	NA	4806	-	-	-	-	GRASP	1.32e-06
rs3749833	rs10077785	5	131801158	T	C	Irritible bowel syndrome	EFO_0000555	Barrett JC	18587394	European	2008	NA	NA	2.99e-06	NA	8059	-	-	-	-	GRASP	0.000885556
rs3749833	rs10077785	5	131801158	T	C	Crohns disease	EFO_0000384	IBDGC	23128233	European	2012	NA	NA	4.2e-14	NA	14342	6299	8043	7	log OR	IBDGC_Chrons-Disease_EUR_2012	8.45e-11
rs3749833	rs10077785	5	131801158	T	C	Crohns disease	EFO_0000384	IBDGC	26192919	European	2015	0.2141	0.0295	4.01e-13	+	20883	5956	14927	7	log OR	IBDGC_Chrons-Disease_EUR_2015	6.1e-10
rs3749833	rs10077785	5	131801158	T	C	Inflammatory bowel disease	EFO_0003767	IBDGC	26192919	European	2015	0.1258	0.0209	1.82e-09	+	34652	12882	21770	15	log OR	IBDGC_IBD_EUR_2015	1.08e-06
rs3749833	rs10077785	5	131801158	T	C	Asthma	EFO_0000270	Neale B	UKBB	European	2017	-0.008135	0.0009129	5.06e-19	-	336782	38791	297991	1	risk diff	Neale-B_UKBB_EUR_2017	2.28e-15
rs3749833	rs10077785	5	131801158	T	C	Comparative height size at age 10	-	Neale B	UKBB	European	2017	0.009877	0.001945	3.84e-07	+	332021	0	332021	1	-	Neale-B_UKBB_EUR_2017	0.000141316
rs3749833	rs10077785	5	131801158	T	C	Doctor diagnosed asthma	EFO_0000270	Neale B	UKBB	European	2017	-0.008298	0.001917	1.5e-05	-	83529	10589	72940	1	risk diff	Neale-B_UKBB_EUR_2017	0.00365935
rs3749833	rs10077785	5	131801158	T	C	Hayfever, allergic rhinitis or eczema	EFO_0003956;EFO_0005854;EFO_0000274	Neale B	UKBB	European	2017	-0.006106	0.001205	4.01e-07	-	336782	77891	258891	1	risk diff	Neale-B_UKBB_EUR_2017	0.000146883
rs3749833	rs10077785	5	131801158	T	C	Height	EFO_0004339	Neale B	UKBB	European	2017	0.01414	0.002025	2.89e-12	+	336474	0	336474	1	IVNT	Neale-B_UKBB_EUR_2017	3.32e-09
rs3749833	rs10077785	5	131801158	T	C	Leg fat-free mass left	-	Neale B	UKBB	European	2017	0.008316	0.001877	9.37e-06	+	331258	0	331258	1	IVNT	Neale-B_UKBB_EUR_2017	0.00243246
rs3749833	rs10077785	5	131801158	T	C	Leg fat-free mass right	-	Neale B	UKBB	European	2017	0.00809	0.001876	1.61e-05	+	331285	0	331285	1	IVNT	Neale-B_UKBB_EUR_2017	0.00390782
rs3749833	rs10077785	5	131801158	T	C	Leg predicted mass left	-	Neale B	UKBB	European	2017	0.008229	0.001864	1.01e-05	+	331253	0	331253	1	IVNT	Neale-B_UKBB_EUR_2017	0.00260727
rs3749833	rs10077785	5	131801158	T	C	Leg predicted mass right	-	Neale B	UKBB	European	2017	0.007999	0.001864	1.77e-05	+	331285	0	331285	1	IVNT	Neale-B_UKBB_EUR_2017	0.00425676
rs3749833	rs10077785	5	131801158	T	C	No blood clot, bronchitis, emphysema, asthma, rhinitis, eczema or allergy diagnosed by doctor	-	Neale B	UKBB	European	2017	0.009804	0.001335	2.06e-13	+	336782	228530	108252	1	risk diff	Neale-B_UKBB_EUR_2017	3.44e-10
rs3749833	rs10077785	5	131801158	T	C	Self-reported asthma	EFO_0000270	Neale B	UKBB	European	2017	-0.008516	0.0009146	1.28e-20	-	337159	39049	298110	1	risk diff	Neale-B_UKBB_EUR_2017	7.81e-17
rs3749833	rs10077785	5	131801158	T	C	Self-reported nasal polyps	EFO_1000391	Neale B	UKBB	European	2017	-0.0008114	0.0001895	1.86e-05	-	337159	1489	335670	1	risk diff	Neale-B_UKBB_EUR_2017	0.00444794
rs3749833	rs10077785	5	131801158	T	C	Sitting height	EFO_0004339	Neale B	UKBB	European	2017	0.009015	0.002203	4.27e-05	+	336172	0	336172	1	IVNT	Neale-B_UKBB_EUR_2017	0.00912897
rs3749833	rs10077785	5	131801158	T	C	Treatment with vitamin a+d capsule	EFO_0007056	Neale B	UKBB	European	2017	-0.0001527	3.59e-05	2.05e-05	-	337159	53	337106	1	risk diff	Neale-B_UKBB_EUR_2017	0.00483816
rs3749833	rs10077785	5	131801158	T	C	Whole body fat-free mass	-	Neale B	UKBB	European	2017	0.007427	0.001802	3.77e-05	+	331291	0	331291	1	IVNT	Neale-B_UKBB_EUR_2017	0.00813328
rs3749833	rs10077785	5	131801158	T	C	Whole body water mass	-	Neale B	UKBB	European	2017	0.007439	0.001805	3.77e-05	+	331315	0	331315	1	IVNT	Neale-B_UKBB_EUR_2017	0.00813328
rs3749833	rs10077785	5	131801158	T	C	Asthma	EFO_0000270	TAGC	29273806	European	2018	-0.0819	0.01467	2.35e-08	-	127669	19954	107715	56	log OR	TAGC_Asthma_EUR_2018	1.12e-05
rs3749833	rs10077785	5	131801158	T	C	Asthma	EFO_0000270	TAGC	29273806	Mixed	2018	-0.07748	0.01423	5.21e-08	-	142486	23948	118538	66	log OR	TAGC_Asthma_Mixed_2018	2.3e-05
rs3749833	rs3846729	5	131806768	C	G	Eosinophil count	EFO_0004586	Astle W	27863252	European	2016	0.02767	0.004223	5.69e-11	+	173480	0	173480	2	IVNT	Astle-W_Blood-Cell-Traits_EUR_2016	5e-08
rs3749833	rs3846729	5	131806768	C	G	Eosinophil percentage of white cells	EFO_0004586	Astle W	27863252	European	2016	0.02124	0.004219	4.79e-07	+	173480	0	173480	2	IVNT	Astle-W_Blood-Cell-Traits_EUR_2016	0.000172495
rs3749833	rs3846729	5	131806768	C	G	Granulocyte count	EFO_0004586	Astle W	27863252	European	2016	0.02689	0.004251	2.52e-10	+	173480	0	173480	2	IVNT	Astle-W_Blood-Cell-Traits_EUR_2016	1.95e-07
rs3749833	rs3846729	5	131806768	C	G	Lymphocyte percentage of white cells	EFO_0004586	Astle W	27863252	European	2016	-0.02556	0.004217	1.35e-09	-	173480	0	173480	2	IVNT	Astle-W_Blood-Cell-Traits_EUR_2016	8.45e-07
rs3749833	rs3846729	5	131806768	C	G	Mean platelet volume	EFO_0004586	Astle W	27863252	European	2016	-0.03235	0.00428	4.08e-14	-	173480	0	173480	2	IVNT	Astle-W_Blood-Cell-Traits_EUR_2016	8.27e-11
rs3749833	rs3846729	5	131806768	C	G	Monocyte count	EFO_0004586	Astle W	27863252	European	2016	0.01757	0.004231	3.29e-05	+	173480	0	173480	2	IVNT	Astle-W_Blood-Cell-Traits_EUR_2016	0.00724305
rs3749833	rs3846729	5	131806768	C	G	Myeloid white cell count	EFO_0004586	Astle W	27863252	European	2016	0.02771	0.004261	7.85e-11	+	173480	0	173480	2	IVNT	Astle-W_Blood-Cell-Traits_EUR_2016	6.63e-08
rs3749833	rs3846729	5	131806768	C	G	Neutrophil count	EFO_0004586	Astle W	27863252	European	2016	0.024	0.004242	1.53e-08	+	173480	0	173480	2	IVNT	Astle-W_Blood-Cell-Traits_EUR_2016	7.48e-06
rs3749833	rs3846729	5	131806768	C	G	Neutrophil percentage of white cells	EFO_0004586	Astle W	27863252	European	2016	0.0178	0.004224	2.53e-05	+	173480	0	173480	2	IVNT	Astle-W_Blood-Cell-Traits_EUR_2016	0.00580241
rs3749833	rs3846729	5	131806768	C	G	Platelet count	EFO_0004586	Astle W	27863252	European	2016	0.01921	0.004316	8.53e-06	+	173480	0	173480	2	IVNT	Astle-W_Blood-Cell-Traits_EUR_2016	0.00225711
rs3749833	rs3846729	5	131806768	C	G	Sum basophil neutrophil counts	EFO_0004586	Astle W	27863252	European	2016	0.02476	0.004248	5.57e-09	+	173480	0	173480	2	IVNT	Astle-W_Blood-Cell-Traits_EUR_2016	2.95e-06
rs3749833	rs3846729	5	131806768	C	G	Sum eosinophil basophil counts	EFO_0004586	Astle W	27863252	European	2016	0.02931	0.004227	4.06e-12	+	173480	0	173480	2	IVNT	Astle-W_Blood-Cell-Traits_EUR_2016	4.51e-09
rs3749833	rs3846729	5	131806768	C	G	Sum neutrophil eosinophil counts	EFO_0004586	Astle W	27863252	European	2016	0.02623	0.004245	6.44e-10	+	173480	0	173480	2	IVNT	Astle-W_Blood-Cell-Traits_EUR_2016	4.6e-07
rs3749833	rs3846729	5	131806768	C	G	White blood cell count	EFO_0004586	Astle W	27863252	European	2016	0.02172	0.004246	3.14e-07	+	173480	0	173480	2	IVNT	Astle-W_Blood-Cell-Traits_EUR_2016	0.00011756
rs3749833	rs3846729	5	131806768	C	G	Allergic disease	EFO_0003785	Ferreira M	29083406	European	2017	0.0322	0.0068	2.12e-06	+	360838	180129	180709	13	log OR	Ferreira-M_Allergic-Disease_EUR_2017	0.000649709
rs3749833	rs3846729	5	131806768	C	G	Height	EFO_0004339	GIANT	25282103	European	2014	-0.015	0.0035	2.5e-05	-	253280	0	253280	79	Z-score	GIANT_Height_EUR_2014	0.00575523
rs3749833	rs3846729	5	131806768	C	G	Crohns disease	EFO_0000384	IBDGC	26192919	European	2015	-0.2173	0.0297	2.62e-13	-	20883	5956	14927	7	log OR	IBDGC_Chrons-Disease_EUR_2015	4.3e-10
rs3749833	rs3846729	5	131806768	C	G	Inflammatory bowel disease	EFO_0003767	IBDGC	26192919	European	2015	-0.1278	0.021	1.25e-09	-	34652	12882	21770	15	log OR	IBDGC_IBD_EUR_2015	7.97e-07
rs3749833	rs3846729	5	131806768	C	G	Asthma	EFO_0000270	Neale B	UKBB	European	2017	0.007943	0.0009194	5.69e-18	+	336782	38791	297991	1	risk diff	Neale-B_UKBB_EUR_2017	2.25e-14
rs3749833	rs3846729	5	131806768	C	G	Comparative height size at age 10	-	Neale B	UKBB	European	2017	-0.009604	0.001959	9.53e-07	-	332021	0	332021	1	-	Neale-B_UKBB_EUR_2017	0.000315242
rs3749833	rs3846729	5	131806768	C	G	Doctor diagnosed asthma	EFO_0000270	Neale B	UKBB	European	2017	0.00787	0.001931	4.6e-05	+	83529	10589	72940	1	risk diff	Neale-B_UKBB_EUR_2017	0.00973242
rs3749833	rs3846729	5	131806768	C	G	Hayfever, allergic rhinitis or eczema	EFO_0003956;EFO_0005854;EFO_0000274	Neale B	UKBB	European	2017	0.005597	0.001213	3.97e-06	+	336782	77891	258891	1	risk diff	Neale-B_UKBB_EUR_2017	0.00113514
rs3749833	rs3846729	5	131806768	C	G	Height	EFO_0004339	Neale B	UKBB	European	2017	-0.01379	0.002039	1.37e-11	-	336474	0	336474	1	IVNT	Neale-B_UKBB_EUR_2017	1.39e-08
rs3749833	rs3846729	5	131806768	C	G	Leg fat-free mass left	-	Neale B	UKBB	European	2017	-0.007913	0.00189	2.83e-05	-	331258	0	331258	1	IVNT	Neale-B_UKBB_EUR_2017	0.00642527
rs3749833	rs3846729	5	131806768	C	G	Leg fat-free mass right	-	Neale B	UKBB	European	2017	-0.007802	0.001889	3.64e-05	-	331285	0	331285	1	IVNT	Neale-B_UKBB_EUR_2017	0.00791719
rs3749833	rs3846729	5	131806768	C	G	Leg predicted mass left	-	Neale B	UKBB	European	2017	-0.007823	0.001877	3.08e-05	-	331253	0	331253	1	IVNT	Neale-B_UKBB_EUR_2017	0.00686999
rs3749833	rs3846729	5	131806768	C	G	Leg predicted mass right	-	Neale B	UKBB	European	2017	-0.007706	0.001877	4.04e-05	-	331285	0	331285	1	IVNT	Neale-B_UKBB_EUR_2017	0.00866707
rs3749833	rs3846729	5	131806768	C	G	No blood clot, bronchitis, emphysema, asthma, rhinitis, eczema or allergy diagnosed by doctor	-	Neale B	UKBB	European	2017	-0.0095	0.001344	1.59e-12	-	336782	228530	108252	1	risk diff	Neale-B_UKBB_EUR_2017	1.93e-09
rs3749833	rs3846729	5	131806768	C	G	Self-reported asthma	EFO_0000270	Neale B	UKBB	European	2017	0.008326	0.0009211	1.58e-19	+	337159	39049	298110	1	risk diff	Neale-B_UKBB_EUR_2017	8.32e-16
rs3749833	rs3846729	5	131806768	C	G	Self-reported nasal polyps	EFO_1000391	Neale B	UKBB	European	2017	0.0007968	0.0001909	2.99e-05	+	337159	1489	335670	1	risk diff	Neale-B_UKBB_EUR_2017	0.00669979
rs3749833	rs3846729	5	131806768	C	G	Treatment with vitamin a+d capsule	EFO_0007056	Neale B	UKBB	European	2017	0.0001592	3.61e-05	1.04e-05	+	337159	53	337106	1	risk diff	Neale-B_UKBB_EUR_2017	0.00266602
rs3749833	rs10060626	5	131803967	G	T	Eosinophil count	EFO_0004586	Astle W	27863252	European	2016	0.02576	0.004232	1.15e-09	+	173480	0	173480	2	IVNT	Astle-W_Blood-Cell-Traits_EUR_2016	7.42e-07
rs3749833	rs10060626	5	131803967	G	T	Eosinophil percentage of white cells	EFO_0004586	Astle W	27863252	European	2016	0.01932	0.004228	4.89e-06	+	173480	0	173480	2	IVNT	Astle-W_Blood-Cell-Traits_EUR_2016	0.0013782
rs3749833	rs10060626	5	131803967	G	T	Granulocyte count	EFO_0004586	Astle W	27863252	European	2016	0.02692	0.00426	2.64e-10	+	173480	0	173480	2	IVNT	Astle-W_Blood-Cell-Traits_EUR_2016	2.03e-07
rs3749833	rs10060626	5	131803967	G	T	Lymphocyte percentage of white cells	EFO_0004586	Astle W	27863252	European	2016	-0.02604	0.004226	7.19e-10	-	173480	0	173480	2	IVNT	Astle-W_Blood-Cell-Traits_EUR_2016	5.06e-07
rs3749833	rs10060626	5	131803967	G	T	Mean platelet volume	EFO_0004586	Astle W	27863252	European	2016	-0.03238	0.00429	4.43e-14	-	173480	0	173480	2	IVNT	Astle-W_Blood-Cell-Traits_EUR_2016	8.84e-11
rs3749833	rs10060626	5	131803967	G	T	Myeloid white cell count	EFO_0004586	Astle W	27863252	European	2016	0.02764	0.00427	9.62e-11	+	173480	0	173480	2	IVNT	Astle-W_Blood-Cell-Traits_EUR_2016	7.96e-08
rs3749833	rs10060626	5	131803967	G	T	Neutrophil count	EFO_0004586	Astle W	27863252	European	2016	0.0242	0.004251	1.25e-08	+	173480	0	173480	2	IVNT	Astle-W_Blood-Cell-Traits_EUR_2016	6.25e-06
rs3749833	rs10060626	5	131803967	G	T	Neutrophil percentage of white cells	EFO_0004586	Astle W	27863252	European	2016	0.01861	0.004233	1.11e-05	+	173480	0	173480	2	IVNT	Astle-W_Blood-Cell-Traits_EUR_2016	0.00280702
rs3749833	rs10060626	5	131803967	G	T	Platelet count	EFO_0004586	Astle W	27863252	European	2016	0.01948	0.004326	6.7e-06	+	173480	0	173480	2	IVNT	Astle-W_Blood-Cell-Traits_EUR_2016	0.00182561
rs3749833	rs10060626	5	131803967	G	T	Sum basophil neutrophil counts	EFO_0004586	Astle W	27863252	European	2016	0.02496	0.004257	4.56e-09	+	173480	0	173480	2	IVNT	Astle-W_Blood-Cell-Traits_EUR_2016	2.46e-06
rs3749833	rs10060626	5	131803967	G	T	Sum eosinophil basophil counts	EFO_0004586	Astle W	27863252	European	2016	0.02754	0.004236	7.9e-11	+	173480	0	173480	2	IVNT	Astle-W_Blood-Cell-Traits_EUR_2016	6.64e-08
rs3749833	rs10060626	5	131803967	G	T	Sum neutrophil eosinophil counts	EFO_0004586	Astle W	27863252	European	2016	0.02626	0.004254	6.72e-10	+	173480	0	173480	2	IVNT	Astle-W_Blood-Cell-Traits_EUR_2016	4.78e-07
rs3749833	rs10060626	5	131803967	G	T	White blood cell count	EFO_0004586	Astle W	27863252	European	2016	0.02133	0.004255	5.35e-07	+	173480	0	173480	2	IVNT	Astle-W_Blood-Cell-Traits_EUR_2016	0.000190556
rs3749833	rs10060626	5	131803967	G	T	Allergic disease	EFO_0003785	Ferreira M	29083406	European	2017	0.0319	0.0068	3.12e-06	+	360838	180129	180709	13	log OR	Ferreira-M_Allergic-Disease_EUR_2017	0.000918605
rs3749833	rs10060626	5	131803967	G	T	Crohns disease	EFO_0000384	IBDGC	26192919	European	2015	-0.2132	0.0297	6.97e-13	-	20883	5956	14927	7	log OR	IBDGC_Chrons-Disease_EUR_2015	1e-09
rs3749833	rs10060626	5	131803967	G	T	Inflammatory bowel disease	EFO_0003767	IBDGC	26192919	European	2015	-0.1278	0.0211	1.32e-09	-	34652	12882	21770	15	log OR	IBDGC_IBD_EUR_2015	8.3e-07
rs3749833	rs10060626	5	131803967	G	T	Asthma	EFO_0000270	Neale B	UKBB	European	2017	0.007893	0.0009163	7.09e-18	+	336782	38791	297991	1	risk diff	Neale-B_UKBB_EUR_2017	2.73e-14
rs3749833	rs10060626	5	131803967	G	T	Comparative height size at age 10	-	Neale B	UKBB	European	2017	-0.009599	0.001953	8.85e-07	-	332021	0	332021	1	-	Neale-B_UKBB_EUR_2017	0.000296684
rs3749833	rs10060626	5	131803967	G	T	Hayfever, allergic rhinitis or eczema	EFO_0003956;EFO_0005854;EFO_0000274	Neale B	UKBB	European	2017	0.005631	0.001209	3.21e-06	+	336782	77891	258891	1	risk diff	Neale-B_UKBB_EUR_2017	0.000941942
rs3749833	rs10060626	5	131803967	G	T	Height	EFO_0004339	Neale B	UKBB	European	2017	-0.01365	0.002032	1.88e-11	-	336474	0	336474	1	IVNT	Neale-B_UKBB_EUR_2017	1.86e-08
rs3749833	rs10060626	5	131803967	G	T	Leg fat-free mass left	-	Neale B	UKBB	European	2017	-0.007691	0.001884	4.45e-05	-	331258	0	331258	1	IVNT	Neale-B_UKBB_EUR_2017	0.00946541
rs3749833	rs10060626	5	131803967	G	T	No blood clot, bronchitis, emphysema, asthma, rhinitis, eczema or allergy diagnosed by doctor	-	Neale B	UKBB	European	2017	-0.009491	0.00134	1.4e-12	-	336782	228530	108252	1	risk diff	Neale-B_UKBB_EUR_2017	1.74e-09
rs3749833	rs10060626	5	131803967	G	T	Self-reported asthma	EFO_0000270	Neale B	UKBB	European	2017	0.008275	0.000918	1.99e-19	+	337159	39049	298110	1	risk diff	Neale-B_UKBB_EUR_2017	9.85e-16
rs3749833	rs10060626	5	131803967	G	T	Treatment with vitamin a+d capsule	EFO_0007056	Neale B	UKBB	European	2017	0.0001521	3.6e-05	2.36e-05	+	337159	53	337106	1	risk diff	Neale-B_UKBB_EUR_2017	0.00548631
rs3749833	rs10067603	5	131803868	G	A	Eosinophil count	EFO_0004586	Astle W	27863252	European	2016	-0.0276	0.004218	5.98e-11	-	173480	0	173480	2	IVNT	Astle-W_Blood-Cell-Traits_EUR_2016	5.22e-08
rs3749833	rs10067603	5	131803868	G	A	Eosinophil percentage of white cells	EFO_0004586	Astle W	27863252	European	2016	-0.02115	0.004214	5.21e-07	-	173480	0	173480	2	IVNT	Astle-W_Blood-Cell-Traits_EUR_2016	0.000186829
rs3749833	rs10067603	5	131803868	G	A	Granulocyte count	EFO_0004586	Astle W	27863252	European	2016	-0.02673	0.004245	3.04e-10	-	173480	0	173480	2	IVNT	Astle-W_Blood-Cell-Traits_EUR_2016	2.31e-07
rs3749833	rs10067603	5	131803868	G	A	Lymphocyte percentage of white cells	EFO_0004586	Astle W	27863252	European	2016	0.02537	0.004212	1.7e-09	+	173480	0	173480	2	IVNT	Astle-W_Blood-Cell-Traits_EUR_2016	1.01e-06
rs3749833	rs10067603	5	131803868	G	A	Mean platelet volume	EFO_0004586	Astle W	27863252	European	2016	0.0327	0.004275	2.04e-14	+	173480	0	173480	2	IVNT	Astle-W_Blood-Cell-Traits_EUR_2016	4.37e-11
rs3749833	rs10067603	5	131803868	G	A	Monocyte count	EFO_0004586	Astle W	27863252	European	2016	-0.0179	0.004226	2.28e-05	-	173480	0	173480	2	IVNT	Astle-W_Blood-Cell-Traits_EUR_2016	0.00532965
rs3749833	rs10067603	5	131803868	G	A	Myeloid white cell count	EFO_0004586	Astle W	27863252	European	2016	-0.02761	0.004256	8.72e-11	-	173480	0	173480	2	IVNT	Astle-W_Blood-Cell-Traits_EUR_2016	7.27e-08
rs3749833	rs10067603	5	131803868	G	A	Neutrophil count	EFO_0004586	Astle W	27863252	European	2016	-0.02384	0.004236	1.84e-08	-	173480	0	173480	2	IVNT	Astle-W_Blood-Cell-Traits_EUR_2016	8.89e-06
rs3749833	rs10067603	5	131803868	G	A	Neutrophil percentage of white cells	EFO_0004586	Astle W	27863252	European	2016	-0.01751	0.004219	3.32e-05	-	173480	0	173480	2	IVNT	Astle-W_Blood-Cell-Traits_EUR_2016	0.0072985
rs3749833	rs10067603	5	131803868	G	A	Platelet count	EFO_0004586	Astle W	27863252	European	2016	-0.01927	0.004311	7.82e-06	-	173480	0	173480	2	IVNT	Astle-W_Blood-Cell-Traits_EUR_2016	0.00208486
rs3749833	rs10067603	5	131803868	G	A	Sum basophil neutrophil counts	EFO_0004586	Astle W	27863252	European	2016	-0.0246	0.004243	6.72e-09	-	173480	0	173480	2	IVNT	Astle-W_Blood-Cell-Traits_EUR_2016	3.5e-06
rs3749833	rs10067603	5	131803868	G	A	Sum eosinophil basophil counts	EFO_0004586	Astle W	27863252	European	2016	-0.02924	0.004221	4.27e-12	-	173480	0	173480	2	IVNT	Astle-W_Blood-Cell-Traits_EUR_2016	4.72e-09
rs3749833	rs10067603	5	131803868	G	A	Sum neutrophil eosinophil counts	EFO_0004586	Astle W	27863252	European	2016	-0.02607	0.00424	7.75e-10	-	173480	0	173480	2	IVNT	Astle-W_Blood-Cell-Traits_EUR_2016	5.39e-07
rs3749833	rs10067603	5	131803868	G	A	White blood cell count	EFO_0004586	Astle W	27863252	European	2016	-0.02162	0.004241	3.41e-07	-	173480	0	173480	2	IVNT	Astle-W_Blood-Cell-Traits_EUR_2016	0.000126536
rs3749833	rs10067603	5	131803868	G	A	Allergic disease	EFO_0003785	Ferreira M	29083406	European	2017	-0.0321	0.0068	2.34e-06	-	360838	180129	180709	13	log OR	Ferreira-M_Allergic-Disease_EUR_2017	0.00071051
rs3749833	rs10067603	5	131803868	G	A	Lung function ratio of forced expiratory volume in 1 second FEV1 to forced vital capacity FVC FEV1FVC	NCIT_C38084;NCIT_C111359	Hancock DB	20010835	European	2009	NA	NA	4.54e-05	NA	20890	-	-	-	-	GRASP	0.00961343
rs3749833	rs10067603	5	131803868	G	A	Crohns disease	EFO_0000384	IBDGC	26192919	European	2015	0.2154	0.0296	3.13e-13	+	20883	5956	14927	7	log OR	IBDGC_Chrons-Disease_EUR_2015	4.93e-10
rs3749833	rs10067603	5	131803868	G	A	Inflammatory bowel disease	EFO_0003767	IBDGC	26192919	European	2015	0.127	0.0209	1.33e-09	+	34652	12882	21770	15	log OR	IBDGC_IBD_EUR_2015	8.36e-07
rs3749833	rs10067603	5	131803868	G	A	Asthma	EFO_0000270	Neale B	UKBB	European	2017	-0.007979	0.0009196	4.09e-18	-	336782	38791	297991	1	risk diff	Neale-B_UKBB_EUR_2017	1.67e-14
rs3749833	rs10067603	5	131803868	G	A	Comparative height size at age 10	-	Neale B	UKBB	European	2017	0.009564	0.00196	1.06e-06	+	332021	0	332021	1	-	Neale-B_UKBB_EUR_2017	0.00034479
rs3749833	rs10067603	5	131803868	G	A	Doctor diagnosed asthma	EFO_0000270	Neale B	UKBB	European	2017	-0.007964	0.001932	3.74e-05	-	83529	10589	72940	1	risk diff	Neale-B_UKBB_EUR_2017	0.00810436
rs3749833	rs10067603	5	131803868	G	A	Hayfever, allergic rhinitis or eczema	EFO_0003956;EFO_0005854;EFO_0000274	Neale B	UKBB	European	2017	-0.005661	0.001213	3.09e-06	-	336782	77891	258891	1	risk diff	Neale-B_UKBB_EUR_2017	0.000910685
rs3749833	rs10067603	5	131803868	G	A	Height	EFO_0004339	Neale B	UKBB	European	2017	0.01381	0.00204	1.29e-11	+	336474	0	336474	1	IVNT	Neale-B_UKBB_EUR_2017	1.33e-08
rs3749833	rs10067603	5	131803868	G	A	Leg fat-free mass left	-	Neale B	UKBB	European	2017	0.007862	0.00189	3.2e-05	+	331258	0	331258	1	IVNT	Neale-B_UKBB_EUR_2017	0.0070695
rs3749833	rs10067603	5	131803868	G	A	Leg fat-free mass right	-	Neale B	UKBB	European	2017	0.007774	0.00189	3.89e-05	+	331285	0	331285	1	IVNT	Neale-B_UKBB_EUR_2017	0.00837435
rs3749833	rs10067603	5	131803868	G	A	Leg predicted mass left	-	Neale B	UKBB	European	2017	0.007764	0.001878	3.54e-05	+	331253	0	331253	1	IVNT	Neale-B_UKBB_EUR_2017	0.00774307
rs3749833	rs10067603	5	131803868	G	A	Leg predicted mass right	-	Neale B	UKBB	European	2017	0.007673	0.001877	4.37e-05	+	331285	0	331285	1	IVNT	Neale-B_UKBB_EUR_2017	0.00932821
rs3749833	rs10067603	5	131803868	G	A	No blood clot, bronchitis, emphysema, asthma, rhinitis, eczema or allergy diagnosed by doctor	-	Neale B	UKBB	European	2017	0.009564	0.001345	1.14e-12	+	336782	228530	108252	1	risk diff	Neale-B_UKBB_EUR_2017	1.5e-09
rs3749833	rs10067603	5	131803868	G	A	Self-reported asthma	EFO_0000270	Neale B	UKBB	European	2017	-0.008362	0.0009213	1.12e-19	-	337159	39049	298110	1	risk diff	Neale-B_UKBB_EUR_2017	6.14e-16
rs3749833	rs10067603	5	131803868	G	A	Self-reported nasal polyps	EFO_1000391	Neale B	UKBB	European	2017	-0.0007984	0.0001909	2.9e-05	-	337159	1489	335670	1	risk diff	Neale-B_UKBB_EUR_2017	0.0065382
rs3749833	rs10067603	5	131803868	G	A	Treatment with vitamin a+d capsule	EFO_0007056	Neale B	UKBB	European	2017	-0.0001593	3.61e-05	1.03e-05	-	337159	53	337106	1	risk diff	Neale-B_UKBB_EUR_2017	0.00265095
rs3749833	rs10067603	5	131803868	G	A	Asthma	EFO_0000270	TAGC	29273806	European	2018	-0.08215	0.01469	2.25e-08	-	127669	19954	107715	56	log OR	TAGC_Asthma_EUR_2018	1.08e-05
rs3749833	rs10067603	5	131803868	G	A	Asthma	EFO_0000270	TAGC	29273806	Mixed	2018	-0.0777	0.01426	5.01e-08	-	142486	23948	118538	66	log OR	TAGC_Asthma_Mixed_2018	2.22e-05
rs3749833	rs10039559	5	131804507	C	T	Eosinophil count	EFO_0004586	Astle W	27863252	European	2016	0.02744	0.004219	7.75e-11	+	173480	0	173480	2	IVNT	Astle-W_Blood-Cell-Traits_EUR_2016	6.56e-08
rs3749833	rs10039559	5	131804507	C	T	Eosinophil percentage of white cells	EFO_0004586	Astle W	27863252	European	2016	0.02106	0.004215	5.84e-07	+	173480	0	173480	2	IVNT	Astle-W_Blood-Cell-Traits_EUR_2016	0.000205934
rs3749833	rs10039559	5	131804507	C	T	Granulocyte count	EFO_0004586	Astle W	27863252	European	2016	0.02663	0.004246	3.56e-10	+	173480	0	173480	2	IVNT	Astle-W_Blood-Cell-Traits_EUR_2016	2.66e-07
rs3749833	rs10039559	5	131804507	C	T	Lymphocyte percentage of white cells	EFO_0004586	Astle W	27863252	European	2016	-0.02543	0.004213	1.57e-09	-	173480	0	173480	2	IVNT	Astle-W_Blood-Cell-Traits_EUR_2016	9.6e-07
rs3749833	rs10039559	5	131804507	C	T	Mean platelet volume	EFO_0004586	Astle W	27863252	European	2016	-0.03251	0.004276	2.91e-14	-	173480	0	173480	2	IVNT	Astle-W_Blood-Cell-Traits_EUR_2016	6.15e-11
rs3749833	rs10039559	5	131804507	C	T	Monocyte count	EFO_0004586	Astle W	27863252	European	2016	0.01767	0.004227	2.91e-05	+	173480	0	173480	2	IVNT	Astle-W_Blood-Cell-Traits_EUR_2016	0.00654234
rs3749833	rs10039559	5	131804507	C	T	Myeloid white cell count	EFO_0004586	Astle W	27863252	European	2016	0.02747	0.004256	1.09e-10	+	173480	0	173480	2	IVNT	Astle-W_Blood-Cell-Traits_EUR_2016	8.91e-08
rs3749833	rs10039559	5	131804507	C	T	Neutrophil count	EFO_0004586	Astle W	27863252	European	2016	0.02374	0.004237	2.12e-08	+	173480	0	173480	2	IVNT	Astle-W_Blood-Cell-Traits_EUR_2016	1.02e-05
rs3749833	rs10039559	5	131804507	C	T	Neutrophil percentage of white cells	EFO_0004586	Astle W	27863252	European	2016	0.01757	0.00422	3.12e-05	+	173480	0	173480	2	IVNT	Astle-W_Blood-Cell-Traits_EUR_2016	0.00691056
rs3749833	rs10039559	5	131804507	C	T	Platelet count	EFO_0004586	Astle W	27863252	European	2016	0.01914	0.004312	9e-06	+	173480	0	173480	2	IVNT	Astle-W_Blood-Cell-Traits_EUR_2016	0.00236742
rs3749833	rs10039559	5	131804507	C	T	Sum basophil neutrophil counts	EFO_0004586	Astle W	27863252	European	2016	0.0245	0.004244	7.78e-09	+	173480	0	173480	2	IVNT	Astle-W_Blood-Cell-Traits_EUR_2016	4e-06
rs3749833	rs10039559	5	131804507	C	T	Sum eosinophil basophil counts	EFO_0004586	Astle W	27863252	European	2016	0.02917	0.004222	4.89e-12	+	173480	0	173480	2	IVNT	Astle-W_Blood-Cell-Traits_EUR_2016	5.37e-09
rs3749833	rs10039559	5	131804507	C	T	Sum neutrophil eosinophil counts	EFO_0004586	Astle W	27863252	European	2016	0.02597	0.00424	9.08e-10	+	173480	0	173480	2	IVNT	Astle-W_Blood-Cell-Traits_EUR_2016	6.16e-07
rs3749833	rs10039559	5	131804507	C	T	White blood cell count	EFO_0004586	Astle W	27863252	European	2016	0.02149	0.004242	4.03e-07	+	173480	0	173480	2	IVNT	Astle-W_Blood-Cell-Traits_EUR_2016	0.000147478
rs3749833	rs10039559	5	131804507	C	T	Allergic disease	EFO_0003785	Ferreira M	29083406	European	2017	0.0316	0.0068	3.26e-06	+	360838	180129	180709	13	log OR	Ferreira-M_Allergic-Disease_EUR_2017	0.000955332
rs3749833	rs10039559	5	131804507	C	T	Asthma	EFO_0000270	GABRIEL	20860503	European	2010	0.104	0.02351	9.62e-06	+	26475	10365	16110	24	log OR	GABRIEL_Asthma_EUR_2010	0.00249443
rs3749833	rs10039559	5	131804507	C	T	Asthma	EFO_0000270	GABRIEL	20860503	European	2010	NA	NA	9.62e-06	NA	26475	-	-	-	-	GRASP	0.00249443
rs3749833	rs10039559	5	131804507	C	T	Lung function ratio of forced expiratory volume in 1 second FEV1 to forced vital capacity FVC FEV1FVC	NCIT_C38084;NCIT_C111359	Hancock DB	20010835	European	2009	NA	NA	4.48e-05	NA	20890	-	-	-	-	GRASP	0.00951349
rs3749833	rs10039559	5	131804507	C	T	Crohns disease	EFO_0000384	IBDGC	23128233	European	2012	NA	NA	6.6e-14	NA	14342	6299	8043	7	log OR	IBDGC_Chrons-Disease_EUR_2012	1.24e-10
rs3749833	rs10039559	5	131804507	C	T	Crohns disease	EFO_0000384	IBDGC	26192919	European	2015	-0.2159	0.0296	2.75e-13	-	20883	5956	14927	7	log OR	IBDGC_Chrons-Disease_EUR_2015	4.49e-10
rs3749833	rs10039559	5	131804507	C	T	Inflammatory bowel disease	EFO_0003767	IBDGC	26192919	European	2015	-0.1272	0.0209	1.25e-09	-	34652	12882	21770	15	log OR	IBDGC_IBD_EUR_2015	7.97e-07
rs3749833	rs10039559	5	131804507	C	T	Asthma	EFO_0000270	Neale B	UKBB	European	2017	0.007927	0.0009196	6.68e-18	+	336782	38791	297991	1	risk diff	Neale-B_UKBB_EUR_2017	2.61e-14
rs3749833	rs10039559	5	131804507	C	T	Comparative height size at age 10	-	Neale B	UKBB	European	2017	-0.009584	0.00196	1.01e-06	-	332021	0	332021	1	-	Neale-B_UKBB_EUR_2017	0.000329832
rs3749833	rs10039559	5	131804507	C	T	Doctor diagnosed asthma	EFO_0000270	Neale B	UKBB	European	2017	0.007881	0.001932	4.52e-05	+	83529	10589	72940	1	risk diff	Neale-B_UKBB_EUR_2017	0.00957991
rs3749833	rs10039559	5	131804507	C	T	Hayfever, allergic rhinitis or eczema	EFO_0003956;EFO_0005854;EFO_0000274	Neale B	UKBB	European	2017	0.005647	0.001213	3.26e-06	+	336782	77891	258891	1	risk diff	Neale-B_UKBB_EUR_2017	0.00095571
rs3749833	rs10039559	5	131804507	C	T	Height	EFO_0004339	Neale B	UKBB	European	2017	-0.01373	0.00204	1.68e-11	-	336474	0	336474	1	IVNT	Neale-B_UKBB_EUR_2017	1.68e-08
rs3749833	rs10039559	5	131804507	C	T	Leg fat-free mass left	-	Neale B	UKBB	European	2017	-0.00776	0.00189	4.04e-05	-	331258	0	331258	1	IVNT	Neale-B_UKBB_EUR_2017	0.00866707
rs3749833	rs10039559	5	131804507	C	T	Leg predicted mass left	-	Neale B	UKBB	European	2017	-0.007669	0.001877	4.41e-05	-	331253	0	331253	1	IVNT	Neale-B_UKBB_EUR_2017	0.00938595
rs3749833	rs10039559	5	131804507	C	T	No blood clot, bronchitis, emphysema, asthma, rhinitis, eczema or allergy diagnosed by doctor	-	Neale B	UKBB	European	2017	-0.009536	0.001344	1.32e-12	-	336782	228530	108252	1	risk diff	Neale-B_UKBB_EUR_2017	1.67e-09
rs3749833	rs10039559	5	131804507	C	T	Self-reported asthma	EFO_0000270	Neale B	UKBB	European	2017	0.00831	0.0009212	1.88e-19	+	337159	39049	298110	1	risk diff	Neale-B_UKBB_EUR_2017	9.48e-16
rs3749833	rs10039559	5	131804507	C	T	Self-reported nasal polyps	EFO_1000391	Neale B	UKBB	European	2017	0.0007876	0.0001909	3.71e-05	+	337159	1489	335670	1	risk diff	Neale-B_UKBB_EUR_2017	0.00803562
rs3749833	rs10039559	5	131804507	C	T	Treatment with vitamin a+d capsule	EFO_0007056	Neale B	UKBB	European	2017	0.0001592	3.61e-05	1.04e-05	+	337159	53	337106	1	risk diff	Neale-B_UKBB_EUR_2017	0.00266602
rs3749833	rs10039559	5	131804507	C	T	Asthma	EFO_0000270	TAGC	29273806	European	2018	0.08268	0.01469	1.82e-08	+	127669	19954	107715	56	log OR	TAGC_Asthma_EUR_2018	8.82e-06
rs3749833	rs10039559	5	131804507	C	T	Asthma	EFO_0000270	TAGC	29273806	Mixed	2018	0.07817	0.01425	4.16e-08	+	142486	23948	118538	66	log OR	TAGC_Asthma_Mixed_2018	1.88e-05
rs3749833	rs2057657	5	131809316	G	A	Eosinophil count	EFO_0004586	Astle W	27863252	European	2016	-0.02766	0.004223	5.75e-11	-	173480	0	173480	2	IVNT	Astle-W_Blood-Cell-Traits_EUR_2016	5.04e-08
rs3749833	rs2057657	5	131809316	G	A	Eosinophil percentage of white cells	EFO_0004586	Astle W	27863252	European	2016	-0.02127	0.004219	4.62e-07	-	173480	0	173480	2	IVNT	Astle-W_Blood-Cell-Traits_EUR_2016	0.000166806
rs3749833	rs2057657	5	131809316	G	A	Granulocyte count	EFO_0004586	Astle W	27863252	European	2016	-0.02681	0.004251	2.86e-10	-	173480	0	173480	2	IVNT	Astle-W_Blood-Cell-Traits_EUR_2016	2.19e-07
rs3749833	rs2057657	5	131809316	G	A	Lymphocyte percentage of white cells	EFO_0004586	Astle W	27863252	European	2016	0.02558	0.004217	1.32e-09	+	173480	0	173480	2	IVNT	Astle-W_Blood-Cell-Traits_EUR_2016	8.3e-07
rs3749833	rs2057657	5	131809316	G	A	Mean platelet volume	EFO_0004586	Astle W	27863252	European	2016	0.03249	0.00428	3.17e-14	+	173480	0	173480	2	IVNT	Astle-W_Blood-Cell-Traits_EUR_2016	6.59e-11
rs3749833	rs2057657	5	131809316	G	A	Monocyte count	EFO_0004586	Astle W	27863252	European	2016	-0.01764	0.004232	3.08e-05	-	173480	0	173480	2	IVNT	Astle-W_Blood-Cell-Traits_EUR_2016	0.0068581
rs3749833	rs2057657	5	131809316	G	A	Myeloid white cell count	EFO_0004586	Astle W	27863252	European	2016	-0.02765	0.004261	8.6e-11	-	173480	0	173480	2	IVNT	Astle-W_Blood-Cell-Traits_EUR_2016	7.21e-08
rs3749833	rs2057657	5	131809316	G	A	Neutrophil count	EFO_0004586	Astle W	27863252	European	2016	-0.0239	0.004242	1.76e-08	-	173480	0	173480	2	IVNT	Astle-W_Blood-Cell-Traits_EUR_2016	8.54e-06
rs3749833	rs2057657	5	131809316	G	A	Neutrophil percentage of white cells	EFO_0004586	Astle W	27863252	European	2016	-0.01773	0.004224	2.7e-05	-	173480	0	173480	2	IVNT	Astle-W_Blood-Cell-Traits_EUR_2016	0.00618063
rs3749833	rs2057657	5	131809316	G	A	Platelet count	EFO_0004586	Astle W	27863252	European	2016	-0.01917	0.004316	8.95e-06	-	173480	0	173480	2	IVNT	Astle-W_Blood-Cell-Traits_EUR_2016	0.00235799
rs3749833	rs2057657	5	131809316	G	A	Sum basophil neutrophil counts	EFO_0004586	Astle W	27863252	European	2016	-0.02466	0.004248	6.44e-09	-	173480	0	173480	2	IVNT	Astle-W_Blood-Cell-Traits_EUR_2016	3.37e-06
rs3749833	rs2057657	5	131809316	G	A	Sum eosinophil basophil counts	EFO_0004586	Astle W	27863252	European	2016	-0.02932	0.004227	4.02e-12	-	173480	0	173480	2	IVNT	Astle-W_Blood-Cell-Traits_EUR_2016	4.48e-09
rs3749833	rs2057657	5	131809316	G	A	Sum neutrophil eosinophil counts	EFO_0004586	Astle W	27863252	European	2016	-0.02615	0.004245	7.27e-10	-	173480	0	173480	2	IVNT	Astle-W_Blood-Cell-Traits_EUR_2016	5.1e-07
rs3749833	rs2057657	5	131809316	G	A	White blood cell count	EFO_0004586	Astle W	27863252	European	2016	-0.02163	0.004246	3.53e-07	-	173480	0	173480	2	IVNT	Astle-W_Blood-Cell-Traits_EUR_2016	0.000130573
rs3749833	rs2057657	5	131809316	G	A	Allergic disease	EFO_0003785	Ferreira M	29083406	European	2017	-0.0322	0.0068	2.1e-06	-	360838	180129	180709	13	log OR	Ferreira-M_Allergic-Disease_EUR_2017	0.000644048
rs3749833	rs2057657	5	131809316	G	A	Height	EFO_0004339	GIANT	25282103	European	2014	0.015	0.0035	1.3e-05	+	253280	0	253280	79	Z-score	GIANT_Height_EUR_2014	0.0032296
rs3749833	rs2057657	5	131809316	G	A	Crohns disease	EFO_0000384	IBDGC	26192919	European	2015	0.2173	0.0297	2.61e-13	+	20883	5956	14927	7	log OR	IBDGC_Chrons-Disease_EUR_2015	4.3e-10
rs3749833	rs2057657	5	131809316	G	A	Inflammatory bowel disease	EFO_0003767	IBDGC	26192919	European	2015	0.1278	0.021	1.25e-09	+	34652	12882	21770	15	log OR	IBDGC_IBD_EUR_2015	7.97e-07
rs3749833	rs2057657	5	131809316	G	A	Asthma	EFO_0000270	Neale B	UKBB	European	2017	-0.007912	0.0009196	7.72e-18	-	336782	38791	297991	1	risk diff	Neale-B_UKBB_EUR_2017	2.92e-14
rs3749833	rs2057657	5	131809316	G	A	Comparative height size at age 10	-	Neale B	UKBB	European	2017	0.00964	0.00196	8.71e-07	+	332021	0	332021	1	-	Neale-B_UKBB_EUR_2017	0.000292339
rs3749833	rs2057657	5	131809316	G	A	Doctor diagnosed asthma	EFO_0000270	Neale B	UKBB	European	2017	-0.007902	0.001932	4.3e-05	-	83529	10589	72940	1	risk diff	Neale-B_UKBB_EUR_2017	0.00919071
rs3749833	rs2057657	5	131809316	G	A	Hayfever, allergic rhinitis or eczema	EFO_0003956;EFO_0005854;EFO_0000274	Neale B	UKBB	European	2017	-0.005666	0.001213	3.02e-06	-	336782	77891	258891	1	risk diff	Neale-B_UKBB_EUR_2017	0.000892545
rs3749833	rs2057657	5	131809316	G	A	Height	EFO_0004339	Neale B	UKBB	European	2017	0.01383	0.00204	1.21e-11	+	336474	0	336474	1	IVNT	Neale-B_UKBB_EUR_2017	1.26e-08
rs3749833	rs2057657	5	131809316	G	A	Leg fat-free mass left	-	Neale B	UKBB	European	2017	0.007913	0.00189	2.84e-05	+	331258	0	331258	1	IVNT	Neale-B_UKBB_EUR_2017	0.00643322
rs3749833	rs2057657	5	131809316	G	A	Leg fat-free mass right	-	Neale B	UKBB	European	2017	0.007817	0.00189	3.52e-05	+	331285	0	331285	1	IVNT	Neale-B_UKBB_EUR_2017	0.00769498
rs3749833	rs2057657	5	131809316	G	A	Leg predicted mass left	-	Neale B	UKBB	European	2017	0.007823	0.001877	3.09e-05	+	331253	0	331253	1	IVNT	Neale-B_UKBB_EUR_2017	0.00687518
rs3749833	rs2057657	5	131809316	G	A	Leg predicted mass right	-	Neale B	UKBB	European	2017	0.007714	0.001877	3.98e-05	+	331285	0	331285	1	IVNT	Neale-B_UKBB_EUR_2017	0.00854688
rs3749833	rs2057657	5	131809316	G	A	No blood clot, bronchitis, emphysema, asthma, rhinitis, eczema or allergy diagnosed by doctor	-	Neale B	UKBB	European	2017	0.009513	0.001345	1.5e-12	+	336782	228530	108252	1	risk diff	Neale-B_UKBB_EUR_2017	1.84e-09
rs3749833	rs2057657	5	131809316	G	A	Self-reported asthma	EFO_0000270	Neale B	UKBB	European	2017	-0.008301	0.0009212	2.06e-19	-	337159	39049	298110	1	risk diff	Neale-B_UKBB_EUR_2017	9.99e-16
rs3749833	rs2057657	5	131809316	G	A	Self-reported nasal polyps	EFO_1000391	Neale B	UKBB	European	2017	-0.0007964	0.0001909	3.03e-05	-	337159	1489	335670	1	risk diff	Neale-B_UKBB_EUR_2017	0.00676947
rs3749833	rs2057657	5	131809316	G	A	Treatment with vitamin a+d capsule	EFO_0007056	Neale B	UKBB	European	2017	-0.0001591	3.61e-05	1.06e-05	-	337159	53	337106	1	risk diff	Neale-B_UKBB_EUR_2017	0.0026991
rs3749833	rs2057657	5	131809316	G	A	Asthma	EFO_0000270	TAGC	29273806	European	2018	-0.07616	0.01519	5.34e-07	-	127669	19954	107715	56	log OR	TAGC_Asthma_EUR_2018	0.000190357
rs3749833	rs2057657	5	131809316	G	A	Asthma	EFO_0000270	TAGC	29273806	Mixed	2018	-0.07157	0.01473	1.18e-06	-	142486	23948	118538	66	log OR	TAGC_Asthma_Mixed_2018	0.000379627
rs3749833	rs59041913	5	131788135	T	C	Eosinophil count	EFO_0004586	Astle W	27863252	European	2016	-0.02872	0.004021	9.28e-13	-	173480	0	173480	2	IVNT	Astle-W_Blood-Cell-Traits_EUR_2016	1.27e-09
rs3749833	rs59041913	5	131788135	T	C	Eosinophil percentage of granulocytes	EFO_0004586	Astle W	27863252	European	2016	-0.01649	0.004031	4.3e-05	-	173480	0	173480	2	IVNT	Astle-W_Blood-Cell-Traits_EUR_2016	0.00919071
rs3749833	rs59041913	5	131788135	T	C	Eosinophil percentage of white cells	EFO_0004586	Astle W	27863252	European	2016	-0.02158	0.004017	7.82e-08	-	173480	0	173480	2	IVNT	Astle-W_Blood-Cell-Traits_EUR_2016	3.29e-05
rs3749833	rs59041913	5	131788135	T	C	Granulocyte count	EFO_0004586	Astle W	27863252	European	2016	-0.02594	0.004046	1.44e-10	-	173480	0	173480	2	IVNT	Astle-W_Blood-Cell-Traits_EUR_2016	1.15e-07
rs3749833	rs59041913	5	131788135	T	C	Lymphocyte percentage of white cells	EFO_0004586	Astle W	27863252	European	2016	0.02043	0.004013	3.58e-07	+	173480	0	173480	2	IVNT	Astle-W_Blood-Cell-Traits_EUR_2016	0.000132047
rs3749833	rs59041913	5	131788135	T	C	Mean platelet volume	EFO_0004586	Astle W	27863252	European	2016	0.02717	0.004075	2.6e-11	+	173480	0	173480	2	IVNT	Astle-W_Blood-Cell-Traits_EUR_2016	2.51e-08
rs3749833	rs59041913	5	131788135	T	C	Monocyte count	EFO_0004586	Astle W	27863252	European	2016	-0.01773	0.004028	1.07e-05	-	173480	0	173480	2	IVNT	Astle-W_Blood-Cell-Traits_EUR_2016	0.00274209
rs3749833	rs59041913	5	131788135	T	C	Myeloid white cell count	EFO_0004586	Astle W	27863252	European	2016	-0.02669	0.004057	4.74e-11	-	173480	0	173480	2	IVNT	Astle-W_Blood-Cell-Traits_EUR_2016	4.28e-08
rs3749833	rs59041913	5	131788135	T	C	Neutrophil count	EFO_0004586	Astle W	27863252	European	2016	-0.02277	0.004037	1.7e-08	-	173480	0	173480	2	IVNT	Astle-W_Blood-Cell-Traits_EUR_2016	8.27e-06
rs3749833	rs59041913	5	131788135	T	C	Neutrophil percentage of granulocytes	EFO_0004586	Astle W	27863252	European	2016	0.01704	0.004031	2.38e-05	+	173480	0	173480	2	IVNT	Astle-W_Blood-Cell-Traits_EUR_2016	0.00551151
rs3749833	rs59041913	5	131788135	T	C	Platelet count	EFO_0004586	Astle W	27863252	European	2016	-0.01733	0.00411	2.49e-05	-	173480	0	173480	2	IVNT	Astle-W_Blood-Cell-Traits_EUR_2016	0.00574071
rs3749833	rs59041913	5	131788135	T	C	Sum basophil neutrophil counts	EFO_0004586	Astle W	27863252	European	2016	-0.02349	0.004044	6.32e-09	-	173480	0	173480	2	IVNT	Astle-W_Blood-Cell-Traits_EUR_2016	3.32e-06
rs3749833	rs59041913	5	131788135	T	C	Sum eosinophil basophil counts	EFO_0004586	Astle W	27863252	European	2016	-0.0305	0.004025	3.51e-14	-	173480	0	173480	2	IVNT	Astle-W_Blood-Cell-Traits_EUR_2016	7.23e-11
rs3749833	rs59041913	5	131788135	T	C	Sum neutrophil eosinophil counts	EFO_0004586	Astle W	27863252	European	2016	-0.02515	0.00404	4.81e-10	-	173480	0	173480	2	IVNT	Astle-W_Blood-Cell-Traits_EUR_2016	3.52e-07
rs3749833	rs59041913	5	131788135	T	C	White blood cell count	EFO_0004586	Astle W	27863252	European	2016	-0.02299	0.004043	1.3e-08	-	173480	0	173480	2	IVNT	Astle-W_Blood-Cell-Traits_EUR_2016	6.44e-06
rs3749833	rs59041913	5	131788135	T	C	Allergic disease	EFO_0003785	Ferreira M	29083406	European	2017	-0.0321	0.0065	9.14e-07	-	360838	180129	180709	13	log OR	Ferreira-M_Allergic-Disease_EUR_2017	0.00030452
rs3749833	rs59041913	5	131788135	T	C	Crohns disease	EFO_0000384	IBDGC	26192919	European	2015	0.2171	0.0295	1.97e-13	+	20883	5956	14927	7	log OR	IBDGC_Chrons-Disease_EUR_2015	3.33e-10
rs3749833	rs59041913	5	131788135	T	C	Inflammatory bowel disease	EFO_0003767	IBDGC	26192919	European	2015	0.1286	0.021	8.94e-10	+	34652	12882	21770	15	log OR	IBDGC_IBD_EUR_2015	6.09e-07
rs3749833	rs59041913	5	131788135	T	C	Asthma	EFO_0000270	Neale B	UKBB	European	2017	-0.00789	0.0009202	1.01e-17	-	336782	38791	297991	1	risk diff	Neale-B_UKBB_EUR_2017	3.75e-14
rs3749833	rs59041913	5	131788135	T	C	Comparative height size at age 10	-	Neale B	UKBB	European	2017	0.009447	0.001961	1.45e-06	+	332021	0	332021	1	-	Neale-B_UKBB_EUR_2017	0.000456368
rs3749833	rs59041913	5	131788135	T	C	Doctor diagnosed asthma	EFO_0000270	Neale B	UKBB	European	2017	-0.00803	0.001933	3.26e-05	-	83529	10589	72940	1	risk diff	Neale-B_UKBB_EUR_2017	0.00719367
rs3749833	rs59041913	5	131788135	T	C	Hayfever, allergic rhinitis or eczema	EFO_0003956;EFO_0005854;EFO_0000274	Neale B	UKBB	European	2017	-0.005818	0.001214	1.66e-06	-	336782	77891	258891	1	risk diff	Neale-B_UKBB_EUR_2017	0.000514437
rs3749833	rs59041913	5	131788135	T	C	Height	EFO_0004339	Neale B	UKBB	European	2017	0.01362	0.002041	2.5e-11	+	336474	0	336474	1	IVNT	Neale-B_UKBB_EUR_2017	2.42e-08
rs3749833	rs59041913	5	131788135	T	C	No blood clot, bronchitis, emphysema, asthma, rhinitis, eczema or allergy diagnosed by doctor	-	Neale B	UKBB	European	2017	0.009642	0.001345	7.72e-13	+	336782	228530	108252	1	risk diff	Neale-B_UKBB_EUR_2017	1.09e-09
rs3749833	rs59041913	5	131788135	T	C	Self-reported asthma	EFO_0000270	Neale B	UKBB	European	2017	-0.00828	0.0009219	2.68e-19	-	337159	39049	298110	1	risk diff	Neale-B_UKBB_EUR_2017	1.28e-15
rs3749833	rs59041913	5	131788135	T	C	Self-reported nasal polyps	EFO_1000391	Neale B	UKBB	European	2017	-0.000817	0.0001911	1.9e-05	-	337159	1489	335670	1	risk diff	Neale-B_UKBB_EUR_2017	0.00453264
rs3749833	rs59041913	5	131788135	T	C	Treatment with vitamin a+d capsule	EFO_0007056	Neale B	UKBB	European	2017	-0.0001591	3.61e-05	1.08e-05	-	337159	53	337106	1	risk diff	Neale-B_UKBB_EUR_2017	0.00274209
rs3749833	rs10069798	5	131788421	A	T	Eosinophil count	EFO_0004586	Astle W	27863252	European	2016	0.02884	0.004035	8.78e-13	+	173480	0	173480	2	IVNT	Astle-W_Blood-Cell-Traits_EUR_2016	1.22e-09
rs3749833	rs10069798	5	131788421	A	T	Eosinophil percentage of granulocytes	EFO_0004586	Astle W	27863252	European	2016	0.01656	0.004045	4.23e-05	+	173480	0	173480	2	IVNT	Astle-W_Blood-Cell-Traits_EUR_2016	0.00906376
rs3749833	rs10069798	5	131788421	A	T	Eosinophil percentage of white cells	EFO_0004586	Astle W	27863252	European	2016	0.02164	0.004031	7.87e-08	+	173480	0	173480	2	IVNT	Astle-W_Blood-Cell-Traits_EUR_2016	3.31e-05
rs3749833	rs10069798	5	131788421	A	T	Granulocyte count	EFO_0004586	Astle W	27863252	European	2016	0.02602	0.00406	1.46e-10	+	173480	0	173480	2	IVNT	Astle-W_Blood-Cell-Traits_EUR_2016	1.16e-07
rs3749833	rs10069798	5	131788421	A	T	Lymphocyte percentage of white cells	EFO_0004586	Astle W	27863252	European	2016	-0.02051	0.004027	3.53e-07	-	173480	0	173480	2	IVNT	Astle-W_Blood-Cell-Traits_EUR_2016	0.000130573
rs3749833	rs10069798	5	131788421	A	T	Mean platelet volume	EFO_0004586	Astle W	27863252	European	2016	-0.02716	0.004089	3.09e-11	-	173480	0	173480	2	IVNT	Astle-W_Blood-Cell-Traits_EUR_2016	2.91e-08
rs3749833	rs10069798	5	131788421	A	T	Monocyte count	EFO_0004586	Astle W	27863252	European	2016	0.01772	0.004041	1.17e-05	+	173480	0	173480	2	IVNT	Astle-W_Blood-Cell-Traits_EUR_2016	0.00294502
rs3749833	rs10069798	5	131788421	A	T	Myeloid white cell count	EFO_0004586	Astle W	27863252	European	2016	0.02677	0.004071	4.78e-11	+	173480	0	173480	2	IVNT	Astle-W_Blood-Cell-Traits_EUR_2016	4.3e-08
rs3749833	rs10069798	5	131788421	A	T	Neutrophil count	EFO_0004586	Astle W	27863252	European	2016	0.02286	0.004051	1.66e-08	+	173480	0	173480	2	IVNT	Astle-W_Blood-Cell-Traits_EUR_2016	8.1e-06
rs3749833	rs10069798	5	131788421	A	T	Neutrophil percentage of granulocytes	EFO_0004586	Astle W	27863252	European	2016	-0.017	0.004045	2.65e-05	-	173480	0	173480	2	IVNT	Astle-W_Blood-Cell-Traits_EUR_2016	0.00607109
rs3749833	rs10069798	5	131788421	A	T	Platelet count	EFO_0004586	Astle W	27863252	European	2016	0.01744	0.004124	2.36e-05	+	173480	0	173480	2	IVNT	Astle-W_Blood-Cell-Traits_EUR_2016	0.00548197
rs3749833	rs10069798	5	131788421	A	T	Sum basophil neutrophil counts	EFO_0004586	Astle W	27863252	European	2016	0.02355	0.004058	6.47e-09	+	173480	0	173480	2	IVNT	Astle-W_Blood-Cell-Traits_EUR_2016	3.38e-06
rs3749833	rs10069798	5	131788421	A	T	Sum eosinophil basophil counts	EFO_0004586	Astle W	27863252	European	2016	0.03055	0.004038	3.84e-14	+	173480	0	173480	2	IVNT	Astle-W_Blood-Cell-Traits_EUR_2016	7.85e-11
rs3749833	rs10069798	5	131788421	A	T	Sum neutrophil eosinophil counts	EFO_0004586	Astle W	27863252	European	2016	0.02526	0.004054	4.63e-10	+	173480	0	173480	2	IVNT	Astle-W_Blood-Cell-Traits_EUR_2016	3.41e-07
rs3749833	rs10069798	5	131788421	A	T	White blood cell count	EFO_0004586	Astle W	27863252	European	2016	0.02317	0.004057	1.13e-08	+	173480	0	173480	2	IVNT	Astle-W_Blood-Cell-Traits_EUR_2016	5.68e-06
rs3749833	rs10069798	5	131788421	A	T	Allergic disease	EFO_0003785	Ferreira M	29083406	European	2017	0.032	0.0065	1.04e-06	+	360838	180129	180709	13	log OR	Ferreira-M_Allergic-Disease_EUR_2017	0.000337844
rs3749833	rs10069798	5	131788421	A	T	Height	EFO_0004339	GIANT	25282103	European	2014	-0.014	0.0034	4.2e-05	-	253280	0	253280	79	Z-score	GIANT_Height_EUR_2014	0.00900059
rs3749833	rs10069798	5	131788421	A	T	Crohns disease	EFO_0000384	IBDGC	26192919	European	2015	-0.2173	0.0295	1.84e-13	-	20883	5956	14927	7	log OR	IBDGC_Chrons-Disease_EUR_2015	3.16e-10
rs3749833	rs10069798	5	131788421	A	T	Inflammatory bowel disease	EFO_0003767	IBDGC	26192919	European	2015	-0.1285	0.021	9.16e-10	-	34652	12882	21770	15	log OR	IBDGC_IBD_EUR_2015	6.19e-07
rs3749833	rs10069798	5	131788421	A	T	Asthma	EFO_0000270	Neale B	UKBB	European	2017	0.007887	0.0009202	1.03e-17	+	336782	38791	297991	1	risk diff	Neale-B_UKBB_EUR_2017	3.78e-14
rs3749833	rs10069798	5	131788421	A	T	Comparative height size at age 10	-	Neale B	UKBB	European	2017	-0.009462	0.001961	1.4e-06	-	332021	0	332021	1	-	Neale-B_UKBB_EUR_2017	0.000442026
rs3749833	rs10069798	5	131788421	A	T	Doctor diagnosed asthma	EFO_0000270	Neale B	UKBB	European	2017	0.007981	0.001933	3.64e-05	+	83529	10589	72940	1	risk diff	Neale-B_UKBB_EUR_2017	0.00792573
rs3749833	rs10069798	5	131788421	A	T	Hayfever, allergic rhinitis or eczema	EFO_0003956;EFO_0005854;EFO_0000274	Neale B	UKBB	European	2017	0.005856	0.001214	1.42e-06	+	336782	77891	258891	1	risk diff	Neale-B_UKBB_EUR_2017	0.000446073
rs3749833	rs10069798	5	131788421	A	T	Height	EFO_0004339	Neale B	UKBB	European	2017	-0.01365	0.002041	2.26e-11	-	336474	0	336474	1	IVNT	Neale-B_UKBB_EUR_2017	2.2e-08
rs3749833	rs10069798	5	131788421	A	T	No blood clot, bronchitis, emphysema, asthma, rhinitis, eczema or allergy diagnosed by doctor	-	Neale B	UKBB	European	2017	-0.009692	0.001345	5.86e-13	-	336782	228530	108252	1	risk diff	Neale-B_UKBB_EUR_2017	8.53e-10
rs3749833	rs10069798	5	131788421	A	T	Self-reported asthma	EFO_0000270	Neale B	UKBB	European	2017	0.008277	0.0009218	2.75e-19	+	337159	39049	298110	1	risk diff	Neale-B_UKBB_EUR_2017	1.28e-15
rs3749833	rs10069798	5	131788421	A	T	Self-reported nasal polyps	EFO_1000391	Neale B	UKBB	European	2017	0.0008092	0.000191	2.28e-05	+	337159	1489	335670	1	risk diff	Neale-B_UKBB_EUR_2017	0.00532965
rs3749833	rs10069798	5	131788421	A	T	Treatment with vitamin a+d capsule	EFO_0007056	Neale B	UKBB	European	2017	0.000159	3.61e-05	1.08e-05	+	337159	53	337106	1	risk diff	Neale-B_UKBB_EUR_2017	0.00274209
rs6787279	rs6787279	3	57163751	C	T	Forced expiratory volume in 1-second	EFO_0004314	Neale B	UKBB	European	2017	0.01651	0.0028	3.74e-09	+	307638	0	307638	1	IVNT	Neale-B_UKBB_EUR_2017	2.07e-06
rs6787279	rs6787279	3	57163751	C	T	Forced expiratory volume in 1-second, best measure	EFO_0004314	Neale B	UKBB	European	2017	0.01747	0.003075	1.33e-08	+	255492	0	255492	1	IVNT	Neale-B_UKBB_EUR_2017	6.56e-06
rs6787279	rs6787279	3	57163751	C	T	Forced expiratory volume in 1-second, predicted percentage	EFO_0004314	Neale B	UKBB	European	2017	0.02712	0.005747	2.37e-06	+	110423	0	110423	1	IVNT	Neale-B_UKBB_EUR_2017	0.000716408
rs6787279	rs6787279	3	57163751	C	T	Forced vital capacity	EFO_0004312	Neale B	UKBB	European	2017	0.01144	0.002655	1.65e-05	+	307638	0	307638	1	IVNT	Neale-B_UKBB_EUR_2017	0.00398351
rs6787279	rs6787279	3	57163751	C	T	Forced vital capacity, best measure	EFO_0004312	Neale B	UKBB	European	2017	0.01241	0.002912	2.04e-05	+	255492	0	255492	1	IVNT	Neale-B_UKBB_EUR_2017	0.00482842
rs6787279	rs6803905	3	57168273	C	T	Forced expiratory volume in 1-second	EFO_0004314	Neale B	UKBB	European	2017	0.01651	0.002801	3.75e-09	+	307638	0	307638	1	IVNT	Neale-B_UKBB_EUR_2017	2.07e-06
rs6787279	rs6803905	3	57168273	C	T	Forced expiratory volume in 1-second, best measure	EFO_0004314	Neale B	UKBB	European	2017	0.01748	0.003076	1.33e-08	+	255492	0	255492	1	IVNT	Neale-B_UKBB_EUR_2017	6.56e-06
rs6787279	rs6803905	3	57168273	C	T	Forced expiratory volume in 1-second, predicted percentage	EFO_0004314	Neale B	UKBB	European	2017	0.02711	0.005749	2.41e-06	+	110423	0	110423	1	IVNT	Neale-B_UKBB_EUR_2017	0.00072832
rs6787279	rs6803905	3	57168273	C	T	Forced vital capacity	EFO_0004312	Neale B	UKBB	European	2017	0.01144	0.002655	1.65e-05	+	307638	0	307638	1	IVNT	Neale-B_UKBB_EUR_2017	0.00398242
rs6787279	rs6803905	3	57168273	C	T	Forced vital capacity, best measure	EFO_0004312	Neale B	UKBB	European	2017	0.01242	0.002913	2.02e-05	+	255492	0	255492	1	IVNT	Neale-B_UKBB_EUR_2017	0.00479641
rs6787279	rs6801574	3	57177195	T	C	Forced expiratory volume in 1-second	EFO_0004314	Neale B	UKBB	European	2017	-0.01643	0.002799	4.37e-09	-	307638	0	307638	1	IVNT	Neale-B_UKBB_EUR_2017	2.37e-06
rs6787279	rs6801574	3	57177195	T	C	Forced expiratory volume in 1-second, best measure	EFO_0004314	Neale B	UKBB	European	2017	-0.01737	0.003074	1.6e-08	-	255492	0	255492	1	IVNT	Neale-B_UKBB_EUR_2017	7.82e-06
rs6787279	rs6801574	3	57177195	T	C	Forced expiratory volume in 1-second, predicted percentage	EFO_0004314	Neale B	UKBB	European	2017	-0.02668	0.005745	3.42e-06	-	110423	0	110423	1	IVNT	Neale-B_UKBB_EUR_2017	0.000992355
rs6787279	rs6801574	3	57177195	T	C	Forced vital capacity	EFO_0004312	Neale B	UKBB	European	2017	-0.01132	0.002654	1.99e-05	-	307638	0	307638	1	IVNT	Neale-B_UKBB_EUR_2017	0.00472209
rs6787279	rs6801574	3	57177195	T	C	Forced vital capacity, best measure	EFO_0004312	Neale B	UKBB	European	2017	-0.01231	0.002911	2.33e-05	-	255492	0	255492	1	IVNT	Neale-B_UKBB_EUR_2017	0.00542207
rs6787279	rs2035655	3	57125202	G	T	Forced expiratory volume in 1-second	EFO_0004314	Neale B	UKBB	European	2017	-0.01188	0.002624	5.99e-06	-	307638	0	307638	1	IVNT	Neale-B_UKBB_EUR_2017	0.00165676
rs6787279	rs17289035	3	57125424	A	G	Forced expiratory volume in 1-second	EFO_0004314	Neale B	UKBB	European	2017	0.01184	0.002624	6.39e-06	+	307638	0	307638	1	IVNT	Neale-B_UKBB_EUR_2017	0.00175575
rs6787279	rs59527464	3	57122780	T	C	Forced expiratory volume in 1-second	EFO_0004314	Neale B	UKBB	European	2017	-0.01187	0.002624	6.11e-06	-	307638	0	307638	1	IVNT	Neale-B_UKBB_EUR_2017	0.00168465
rs6787279	rs17216900	3	57183877	C	T	Forced expiratory volume in 1-second	EFO_0004314	Neale B	UKBB	European	2017	0.01653	0.002801	3.63e-09	+	307638	0	307638	1	IVNT	Neale-B_UKBB_EUR_2017	2.03e-06
rs6787279	rs17216900	3	57183877	C	T	Forced expiratory volume in 1-second, best measure	EFO_0004314	Neale B	UKBB	European	2017	0.01762	0.003076	1.01e-08	+	255492	0	255492	1	IVNT	Neale-B_UKBB_EUR_2017	5.15e-06
rs6787279	rs17216900	3	57183877	C	T	Forced expiratory volume in 1-second, predicted percentage	EFO_0004314	Neale B	UKBB	European	2017	0.02622	0.005748	5.08e-06	+	110423	0	110423	1	IVNT	Neale-B_UKBB_EUR_2017	0.00142326
rs6787279	rs17216900	3	57183877	C	T	Forced vital capacity	EFO_0004312	Neale B	UKBB	European	2017	0.01144	0.002655	1.64e-05	+	307638	0	307638	1	IVNT	Neale-B_UKBB_EUR_2017	0.00395123
rs6787279	rs17216900	3	57183877	C	T	Forced vital capacity, best measure	EFO_0004312	Neale B	UKBB	European	2017	0.01258	0.002913	1.57e-05	+	255492	0	255492	1	IVNT	Neale-B_UKBB_EUR_2017	0.00381691
rs6787279	rs2035656	3	57125101	C	A	Average weekly beer plus cider intake	EFO_0004329	Neale B	UKBB	European	2017	-0.01184	0.002739	1.55e-05	-	241447	0	241447	1	-	Neale-B_UKBB_EUR_2017	0.00376218
rs6787279	rs2035656	3	57125101	C	A	Forced expiratory volume in 1-second	EFO_0004314	Neale B	UKBB	European	2017	0.01415	0.002844	6.53e-07	+	307638	0	307638	1	IVNT	Neale-B_UKBB_EUR_2017	0.000226468
rs6787279	rs2035656	3	57125101	C	A	Hand grip strength right	EFO_0006941	Neale B	UKBB	European	2017	0.0104	0.0024	1.49e-05	+	335842	0	335842	1	IVNT	Neale-B_UKBB_EUR_2017	0.00362619
rs6787279	rs747089	3	57153869	T	C	Average weekly beer plus cider intake	EFO_0004329	Neale B	UKBB	European	2017	0.01146	0.002735	2.77e-05	+	241447	0	241447	1	-	Neale-B_UKBB_EUR_2017	0.00631033
rs6787279	rs747089	3	57153869	T	C	Forced expiratory volume in 1-second	EFO_0004314	Neale B	UKBB	European	2017	-0.01387	0.00284	1.03e-06	-	307638	0	307638	1	IVNT	Neale-B_UKBB_EUR_2017	0.000336967
rs6787279	rs747089	3	57153869	T	C	Hand grip strength right	EFO_0006941	Neale B	UKBB	European	2017	-0.01057	0.002397	1.04e-05	-	335842	0	335842	1	IVNT	Neale-B_UKBB_EUR_2017	0.00266602
rs6787279	rs74932439	3	57115567	T	C	Average weekly beer plus cider intake	EFO_0004329	Neale B	UKBB	European	2017	0.0119	0.002738	1.37e-05	+	241447	0	241447	1	-	Neale-B_UKBB_EUR_2017	0.00338404
rs6787279	rs74932439	3	57115567	T	C	Forced expiratory volume in 1-second	EFO_0004314	Neale B	UKBB	European	2017	-0.0142	0.002842	5.81e-07	-	307638	0	307638	1	IVNT	Neale-B_UKBB_EUR_2017	0.000205052
rs6787279	rs74932439	3	57115567	T	C	Hand grip strength right	EFO_0006941	Neale B	UKBB	European	2017	-0.01038	0.0024	1.52e-05	-	335842	0	335842	1	IVNT	Neale-B_UKBB_EUR_2017	0.00369382
rs6787279	rs1872942	3	57154878	T	C	Average weekly beer plus cider intake	EFO_0004329	Neale B	UKBB	European	2017	-0.01145	0.002736	2.87e-05	-	241447	0	241447	1	-	Neale-B_UKBB_EUR_2017	0.00649207
rs6787279	rs1872942	3	57154878	T	C	Forced expiratory volume in 1-second	EFO_0004314	Neale B	UKBB	European	2017	0.01383	0.002841	1.13e-06	+	307638	0	307638	1	IVNT	Neale-B_UKBB_EUR_2017	0.000364909
rs6787279	rs1872942	3	57154878	T	C	Hand grip strength right	EFO_0006941	Neale B	UKBB	European	2017	0.01064	0.002398	9.17e-06	+	335842	0	335842	1	IVNT	Neale-B_UKBB_EUR_2017	0.00240216
rs6787279	rs80095764	3	57149793	T	C	Average weekly beer plus cider intake	EFO_0004329	Neale B	UKBB	European	2017	-0.0116	0.002735	2.21e-05	-	241447	0	241447	1	-	Neale-B_UKBB_EUR_2017	0.00518971
rs6787279	rs80095764	3	57149793	T	C	Forced expiratory volume in 1-second	EFO_0004314	Neale B	UKBB	European	2017	0.01393	0.00284	9.31e-07	+	307638	0	307638	1	IVNT	Neale-B_UKBB_EUR_2017	0.000308816
rs6787279	rs80095764	3	57149793	T	C	Hand grip strength right	EFO_0006941	Neale B	UKBB	European	2017	0.01042	0.002397	1.4e-05	+	335842	0	335842	1	IVNT	Neale-B_UKBB_EUR_2017	0.00342919
rs6787279	rs78345417	3	57143942	T	C	Average weekly beer plus cider intake	EFO_0004329	Neale B	UKBB	European	2017	0.01158	0.002736	2.32e-05	+	241447	0	241447	1	-	Neale-B_UKBB_EUR_2017	0.00540835
rs6787279	rs78345417	3	57143942	T	C	Forced expiratory volume in 1-second	EFO_0004314	Neale B	UKBB	European	2017	-0.01394	0.002841	9.18e-07	-	307638	0	307638	1	IVNT	Neale-B_UKBB_EUR_2017	0.000305091
rs6787279	rs78345417	3	57143942	T	C	Hand grip strength right	EFO_0006941	Neale B	UKBB	European	2017	-0.01052	0.002398	1.15e-05	-	335842	0	335842	1	IVNT	Neale-B_UKBB_EUR_2017	0.00291066
rs6787279	rs1488123	3	57151812	A	G	Average weekly beer plus cider intake	EFO_0004329	Neale B	UKBB	European	2017	-0.01158	0.002735	2.31e-05	-	241447	0	241447	1	-	Neale-B_UKBB_EUR_2017	0.00539482
rs6787279	rs1488123	3	57151812	A	G	Forced expiratory volume in 1-second	EFO_0004314	Neale B	UKBB	European	2017	0.01395	0.00284	9.04e-07	+	307638	0	307638	1	IVNT	Neale-B_UKBB_EUR_2017	0.000302557
rs6787279	rs1488123	3	57151812	A	G	Hand grip strength right	EFO_0006941	Neale B	UKBB	European	2017	0.0105	0.002397	1.18e-05	+	335842	0	335842	1	IVNT	Neale-B_UKBB_EUR_2017	0.00296989
rs6787279	rs9823220	3	57190211	T	G	Forced expiratory volume in 1-second	EFO_0004314	Neale B	UKBB	European	2017	-0.01781	0.003222	3.23e-08	-	307638	0	307638	1	IVNT	Neale-B_UKBB_EUR_2017	1.5e-05
rs6787279	rs9823220	3	57190211	T	G	Forced expiratory volume in 1-second, best measure	EFO_0004314	Neale B	UKBB	European	2017	-0.01848	0.003539	1.76e-07	-	255492	0	255492	1	IVNT	Neale-B_UKBB_EUR_2017	6.85e-05
rs6787279	rs9823220	3	57190211	T	G	Forced expiratory volume in 1-second, predicted percentage	EFO_0004314	Neale B	UKBB	European	2017	-0.0309	0.006608	2.92e-06	-	110423	0	110423	1	IVNT	Neale-B_UKBB_EUR_2017	0.000867226
rs6787279	rs6792236	3	57149315	G	T	Average weekly beer plus cider intake	EFO_0004329	Neale B	UKBB	European	2017	-0.01166	0.002736	2.04e-05	-	241447	0	241447	1	-	Neale-B_UKBB_EUR_2017	0.00482073
rs6787279	rs6792236	3	57149315	G	T	Forced expiratory volume in 1-second	EFO_0004314	Neale B	UKBB	European	2017	0.01392	0.00284	9.57e-07	+	307638	0	307638	1	IVNT	Neale-B_UKBB_EUR_2017	0.000315242
rs6787279	rs6792236	3	57149315	G	T	Hand grip strength right	EFO_0006941	Neale B	UKBB	European	2017	0.01047	0.002398	1.26e-05	+	335842	0	335842	1	IVNT	Neale-B_UKBB_EUR_2017	0.00315652
rs6787279	rs1386832	3	57152006	G	A	Average weekly beer plus cider intake	EFO_0004329	Neale B	UKBB	European	2017	0.01158	0.002735	2.32e-05	+	241447	0	241447	1	-	Neale-B_UKBB_EUR_2017	0.00539693
rs6787279	rs1386832	3	57152006	G	A	Forced expiratory volume in 1-second	EFO_0004314	Neale B	UKBB	European	2017	-0.01394	0.00284	9.09e-07	-	307638	0	307638	1	IVNT	Neale-B_UKBB_EUR_2017	0.000303668
rs6787279	rs1386832	3	57152006	G	A	Hand grip strength right	EFO_0006941	Neale B	UKBB	European	2017	-0.01051	0.002397	1.16e-05	-	335842	0	335842	1	IVNT	Neale-B_UKBB_EUR_2017	0.00294069
rs6787279	rs79932559	3	57145726	T	C	Average weekly beer plus cider intake	EFO_0004329	Neale B	UKBB	European	2017	0.0116	0.002736	2.24e-05	+	241447	0	241447	1	-	Neale-B_UKBB_EUR_2017	0.00524359
rs6787279	rs79932559	3	57145726	T	C	Forced expiratory volume in 1-second	EFO_0004314	Neale B	UKBB	European	2017	-0.01395	0.002841	9.15e-07	-	307638	0	307638	1	IVNT	Neale-B_UKBB_EUR_2017	0.00030452
rs6787279	rs79932559	3	57145726	T	C	Hand grip strength right	EFO_0006941	Neale B	UKBB	European	2017	-0.0105	0.002398	1.19e-05	-	335842	0	335842	1	IVNT	Neale-B_UKBB_EUR_2017	0.00298886
rs6787279	rs77543785	3	57148271	T	C	Average weekly beer plus cider intake	EFO_0004329	Neale B	UKBB	European	2017	0.01162	0.002736	2.15e-05	+	241447	0	241447	1	-	Neale-B_UKBB_EUR_2017	0.00505816
rs6787279	rs77543785	3	57148271	T	C	Forced expiratory volume in 1-second	EFO_0004314	Neale B	UKBB	European	2017	-0.01392	0.00284	9.57e-07	-	307638	0	307638	1	IVNT	Neale-B_UKBB_EUR_2017	0.000315242
rs6787279	rs77543785	3	57148271	T	C	Hand grip strength right	EFO_0006941	Neale B	UKBB	European	2017	-0.01045	0.002398	1.32e-05	-	335842	0	335842	1	IVNT	Neale-B_UKBB_EUR_2017	0.00327724
rs6787279	rs76645245	3	57140794	G	A	Average weekly beer plus cider intake	EFO_0004329	Neale B	UKBB	European	2017	0.01162	0.002736	2.15e-05	+	241447	0	241447	1	-	Neale-B_UKBB_EUR_2017	0.00505816
rs6787279	rs76645245	3	57140794	G	A	Forced expiratory volume in 1-second	EFO_0004314	Neale B	UKBB	European	2017	-0.01398	0.00284	8.54e-07	-	307638	0	307638	1	IVNT	Neale-B_UKBB_EUR_2017	0.000288583
rs6787279	rs76645245	3	57140794	G	A	Hand grip strength right	EFO_0006941	Neale B	UKBB	European	2017	-0.01051	0.002398	1.17e-05	-	335842	0	335842	1	IVNT	Neale-B_UKBB_EUR_2017	0.00294502
rs6787279	rs1077034	3	57138228	A	T	Average weekly beer plus cider intake	EFO_0004329	Neale B	UKBB	European	2017	0.01169	0.002736	1.93e-05	+	241447	0	241447	1	-	Neale-B_UKBB_EUR_2017	0.00458559
rs6787279	rs1077034	3	57138228	A	T	Forced expiratory volume in 1-second	EFO_0004314	Neale B	UKBB	European	2017	-0.01398	0.00284	8.57e-07	-	307638	0	307638	1	IVNT	Neale-B_UKBB_EUR_2017	0.000288636
rs6787279	rs1077034	3	57138228	A	T	Hand grip strength right	EFO_0006941	Neale B	UKBB	European	2017	-0.01058	0.002398	1.03e-05	-	335842	0	335842	1	IVNT	Neale-B_UKBB_EUR_2017	0.00264072
rs6787279	rs1075398	3	57137596	C	A	Average weekly beer plus cider intake	EFO_0004329	Neale B	UKBB	European	2017	0.01164	0.002736	2.08e-05	+	241447	0	241447	1	-	Neale-B_UKBB_EUR_2017	0.00490921
rs6787279	rs1075398	3	57137596	C	A	Forced expiratory volume in 1-second	EFO_0004314	Neale B	UKBB	European	2017	-0.01398	0.00284	8.64e-07	-	307638	0	307638	1	IVNT	Neale-B_UKBB_EUR_2017	0.000290671
rs6787279	rs1075398	3	57137596	C	A	Hand grip strength right	EFO_0006941	Neale B	UKBB	European	2017	-0.01057	0.002398	1.05e-05	-	335842	0	335842	1	IVNT	Neale-B_UKBB_EUR_2017	0.00268386
rs6787279	rs74999629	3	57117542	A	G	Average weekly beer plus cider intake	EFO_0004329	Neale B	UKBB	European	2017	-0.01192	0.002739	1.34e-05	-	241447	0	241447	1	-	Neale-B_UKBB_EUR_2017	0.00331616
rs6787279	rs74999629	3	57117542	A	G	Forced expiratory volume in 1-second	EFO_0004314	Neale B	UKBB	European	2017	0.01418	0.002843	6.18e-07	+	307638	0	307638	1	IVNT	Neale-B_UKBB_EUR_2017	0.000215935
rs6787279	rs74999629	3	57117542	A	G	Hand grip strength right	EFO_0006941	Neale B	UKBB	European	2017	0.01042	0.0024	1.42e-05	+	335842	0	335842	1	IVNT	Neale-B_UKBB_EUR_2017	0.00347909
rs6787279	rs3968279	3	57187078	C	T	Forced expiratory volume in 1-second	EFO_0004314	Neale B	UKBB	European	2017	-0.01822	0.003218	1.5e-08	-	307638	0	307638	1	IVNT	Neale-B_UKBB_EUR_2017	7.38e-06
rs6787279	rs3968279	3	57187078	C	T	Forced expiratory volume in 1-second, best measure	EFO_0004314	Neale B	UKBB	European	2017	-0.01897	0.003534	7.99e-08	-	255492	0	255492	1	IVNT	Neale-B_UKBB_EUR_2017	3.35e-05
rs6787279	rs3968279	3	57187078	C	T	Forced expiratory volume in 1-second, predicted percentage	EFO_0004314	Neale B	UKBB	European	2017	-0.03113	0.006599	2.4e-06	-	110423	0	110423	1	IVNT	Neale-B_UKBB_EUR_2017	0.000725547
rs6787279	rs12486855	3	57125864	G	A	Average weekly beer plus cider intake	EFO_0004329	Neale B	UKBB	European	2017	0.01194	0.002738	1.3e-05	+	241447	0	241447	1	-	Neale-B_UKBB_EUR_2017	0.00323641
rs6787279	rs12486855	3	57125864	G	A	Forced expiratory volume in 1-second	EFO_0004314	Neale B	UKBB	European	2017	-0.01402	0.002843	8.23e-07	-	307638	0	307638	1	IVNT	Neale-B_UKBB_EUR_2017	0.000279042
rs6787279	rs12486855	3	57125864	G	A	Hand grip strength right	EFO_0006941	Neale B	UKBB	European	2017	-0.01042	0.0024	1.41e-05	-	335842	0	335842	1	IVNT	Neale-B_UKBB_EUR_2017	0.00345539
rs6787279	rs17057718	3	57136585	T	C	Cerebrospinal fluid biomarker levels	EFO_0006794	Sasayama D	28031287	East Asian	2016	NA	NA	1e-11	NA	-	-	-	-	-	NHGRI-EBI_GWAS_Catalog	1.05e-08
rs6787279	rs17057718	3	57136585	T	C	Average weekly beer plus cider intake	EFO_0004329	Neale B	UKBB	European	2017	0.01164	0.002736	2.1e-05	+	241447	0	241447	1	-	Neale-B_UKBB_EUR_2017	0.00494243
rs6787279	rs17057718	3	57136585	T	C	Forced expiratory volume in 1-second	EFO_0004314	Neale B	UKBB	European	2017	-0.01382	0.00284	1.14e-06	-	307638	0	307638	1	IVNT	Neale-B_UKBB_EUR_2017	0.000366387
rs6787279	rs17057718	3	57136585	T	C	Hand grip strength right	EFO_0006941	Neale B	UKBB	European	2017	-0.0105	0.002397	1.2e-05	-	335842	0	335842	1	IVNT	Neale-B_UKBB_EUR_2017	0.00300312
rs6787279	rs1906505	3	57194272	T	C	Forced expiratory volume in 1-second	EFO_0004314	Neale B	UKBB	European	2017	-0.01774	0.003224	3.71e-08	-	307638	0	307638	1	IVNT	Neale-B_UKBB_EUR_2017	1.7e-05
rs6787279	rs1906505	3	57194272	T	C	Forced expiratory volume in 1-second, best measure	EFO_0004314	Neale B	UKBB	European	2017	-0.01839	0.00354	2.04e-07	-	255492	0	255492	1	IVNT	Neale-B_UKBB_EUR_2017	7.9e-05
rs6787279	rs1906505	3	57194272	T	C	Forced expiratory volume in 1-second, predicted percentage	EFO_0004314	Neale B	UKBB	European	2017	-0.03056	0.006609	3.77e-06	-	110423	0	110423	1	IVNT	Neale-B_UKBB_EUR_2017	0.00108743
rs6787279	rs35424480	3	57190811	C	G	Forced expiratory volume in 1-second	EFO_0004314	Neale B	UKBB	European	2017	0.01795	0.003221	2.51e-08	+	307638	0	307638	1	IVNT	Neale-B_UKBB_EUR_2017	1.19e-05
rs6787279	rs35424480	3	57190811	C	G	Forced expiratory volume in 1-second, best measure	EFO_0004314	Neale B	UKBB	European	2017	0.01856	0.003538	1.55e-07	+	255492	0	255492	1	IVNT	Neale-B_UKBB_EUR_2017	6.11e-05
rs6787279	rs35424480	3	57190811	C	G	Forced expiratory volume in 1-second, predicted percentage	EFO_0004314	Neale B	UKBB	European	2017	0.03088	0.006605	2.94e-06	+	110423	0	110423	1	IVNT	Neale-B_UKBB_EUR_2017	0.000872937
rs6787279	rs111888204	3	57157978	T	C	Average weekly beer plus cider intake	EFO_0004329	Neale B	UKBB	European	2017	0.01145	0.002747	3.06e-05	+	241447	0	241447	1	-	Neale-B_UKBB_EUR_2017	0.00682387
rs6787279	rs111888204	3	57157978	T	C	Forced expiratory volume in 1-second	EFO_0004314	Neale B	UKBB	European	2017	-0.01374	0.002851	1.45e-06	-	307638	0	307638	1	IVNT	Neale-B_UKBB_EUR_2017	0.00045504
rs6787279	rs111888204	3	57157978	T	C	Hand grip strength right	EFO_0006941	Neale B	UKBB	European	2017	-0.01053	0.002407	1.22e-05	-	335842	0	335842	1	IVNT	Neale-B_UKBB_EUR_2017	0.00304739
rs6787279	rs7431253	3	57190452	G	A	Forced expiratory volume in 1-second	EFO_0004314	Neale B	UKBB	European	2017	-0.01796	0.00322	2.46e-08	-	307638	0	307638	1	IVNT	Neale-B_UKBB_EUR_2017	1.17e-05
rs6787279	rs7431253	3	57190452	G	A	Forced expiratory volume in 1-second, best measure	EFO_0004314	Neale B	UKBB	European	2017	-0.01864	0.003536	1.35e-07	-	255492	0	255492	1	IVNT	Neale-B_UKBB_EUR_2017	5.37e-05
rs6787279	rs7431253	3	57190452	G	A	Forced expiratory volume in 1-second, predicted percentage	EFO_0004314	Neale B	UKBB	European	2017	-0.03084	0.006604	3.01e-06	-	110423	0	110423	1	IVNT	Neale-B_UKBB_EUR_2017	0.000888546
rs6787279	rs1386833	3	57152041	T	C	Average weekly beer plus cider intake	EFO_0004329	Neale B	UKBB	European	2017	0.01154	0.002732	2.4e-05	+	241447	0	241447	1	-	Neale-B_UKBB_EUR_2017	0.00556447
rs6787279	rs1386833	3	57152041	T	C	Forced expiratory volume in 1-second	EFO_0004314	Neale B	UKBB	European	2017	-0.0131	0.002836	3.87e-06	-	307638	0	307638	1	IVNT	Neale-B_UKBB_EUR_2017	0.00111203
rs6787279	rs1386833	3	57152041	T	C	Hand grip strength right	EFO_0006941	Neale B	UKBB	European	2017	-0.01053	0.002394	1.09e-05	-	335842	0	335842	1	IVNT	Neale-B_UKBB_EUR_2017	0.00275649
rs6787279	rs17057784	3	57180402	A	C	Forced expiratory volume in 1-second	EFO_0004314	Neale B	UKBB	European	2017	0.01854	0.003041	1.09e-09	+	307638	0	307638	1	IVNT	Neale-B_UKBB_EUR_2017	7.11e-07
rs6787279	rs17057784	3	57180402	A	C	Forced expiratory volume in 1-second, best measure	EFO_0004314	Neale B	UKBB	European	2017	0.01801	0.00334	6.93e-08	+	255492	0	255492	1	IVNT	Neale-B_UKBB_EUR_2017	2.98e-05
rs6787279	rs17057784	3	57180402	A	C	Forced vital capacity	EFO_0004312	Neale B	UKBB	European	2017	0.01379	0.002884	1.74e-06	+	307638	0	307638	1	IVNT	Neale-B_UKBB_EUR_2017	0.000540206
rs6787279	rs17057784	3	57180402	A	C	Forced vital capacity, best measure	EFO_0004312	Neale B	UKBB	European	2017	0.01417	0.003163	7.41e-06	+	255492	0	255492	1	IVNT	Neale-B_UKBB_EUR_2017	0.00200249
rs6787279	rs79625814	3	57173021	T	A	Forced expiratory volume in 1-second	EFO_0004314	Neale B	UKBB	European	2017	-0.01862	0.003042	9.39e-10	-	307638	0	307638	1	IVNT	Neale-B_UKBB_EUR_2017	6.31e-07
rs6787279	rs79625814	3	57173021	T	A	Forced expiratory volume in 1-second, best measure	EFO_0004314	Neale B	UKBB	European	2017	-0.018	0.003341	7.19e-08	-	255492	0	255492	1	IVNT	Neale-B_UKBB_EUR_2017	3.07e-05
rs6787279	rs79625814	3	57173021	T	A	Forced vital capacity	EFO_0004312	Neale B	UKBB	European	2017	-0.01383	0.002885	1.64e-06	-	307638	0	307638	1	IVNT	Neale-B_UKBB_EUR_2017	0.000511632
rs6787279	rs79625814	3	57173021	T	A	Forced vital capacity, best measure	EFO_0004312	Neale B	UKBB	European	2017	-0.01409	0.003164	8.42e-06	-	255492	0	255492	1	IVNT	Neale-B_UKBB_EUR_2017	0.00223004
rs6787279	rs1488121	3	57170495	C	G	Forced expiratory volume in 1-second	EFO_0004314	Neale B	UKBB	European	2017	0.01858	0.003041	9.97e-10	+	307638	0	307638	1	IVNT	Neale-B_UKBB_EUR_2017	6.62e-07
rs6787279	rs1488121	3	57170495	C	G	Forced expiratory volume in 1-second, best measure	EFO_0004314	Neale B	UKBB	European	2017	0.01791	0.00334	8.19e-08	+	255492	0	255492	1	IVNT	Neale-B_UKBB_EUR_2017	3.42e-05
rs6787279	rs1488121	3	57170495	C	G	Forced vital capacity	EFO_0004312	Neale B	UKBB	European	2017	0.01377	0.002884	1.81e-06	+	307638	0	307638	1	IVNT	Neale-B_UKBB_EUR_2017	0.000559912
rs6787279	rs1488121	3	57170495	C	G	Forced vital capacity, best measure	EFO_0004312	Neale B	UKBB	European	2017	0.01403	0.003163	9.18e-06	+	255492	0	255492	1	IVNT	Neale-B_UKBB_EUR_2017	0.00240216
rs6787279	rs1386829	3	57176505	G	A	Forced expiratory volume in 1-second	EFO_0004314	Neale B	UKBB	European	2017	-0.01859	0.003041	9.83e-10	-	307638	0	307638	1	IVNT	Neale-B_UKBB_EUR_2017	6.55e-07
rs6787279	rs1386829	3	57176505	G	A	Forced expiratory volume in 1-second, best measure	EFO_0004314	Neale B	UKBB	European	2017	-0.01791	0.003339	8.19e-08	-	255492	0	255492	1	IVNT	Neale-B_UKBB_EUR_2017	3.42e-05
rs6787279	rs1386829	3	57176505	G	A	Forced vital capacity	EFO_0004312	Neale B	UKBB	European	2017	-0.01377	0.002883	1.81e-06	-	307638	0	307638	1	IVNT	Neale-B_UKBB_EUR_2017	0.000559347
rs6787279	rs1386829	3	57176505	G	A	Forced vital capacity, best measure	EFO_0004312	Neale B	UKBB	European	2017	-0.01402	0.003162	9.29e-06	-	255492	0	255492	1	IVNT	Neale-B_UKBB_EUR_2017	0.00241786
rs6787279	rs1386828	3	57176197	A	G	Forced expiratory volume in 1-second	EFO_0004314	Neale B	UKBB	European	2017	0.01859	0.003041	9.85e-10	+	307638	0	307638	1	IVNT	Neale-B_UKBB_EUR_2017	6.55e-07
rs6787279	rs1386828	3	57176197	A	G	Forced expiratory volume in 1-second, best measure	EFO_0004314	Neale B	UKBB	European	2017	0.01791	0.003339	8.2e-08	+	255492	0	255492	1	IVNT	Neale-B_UKBB_EUR_2017	3.42e-05
rs6787279	rs1386828	3	57176197	A	G	Forced vital capacity	EFO_0004312	Neale B	UKBB	European	2017	0.01376	0.002883	1.81e-06	+	307638	0	307638	1	IVNT	Neale-B_UKBB_EUR_2017	0.000559347
rs6787279	rs1386828	3	57176197	A	G	Forced vital capacity, best measure	EFO_0004312	Neale B	UKBB	European	2017	0.01402	0.003162	9.27e-06	+	255492	0	255492	1	IVNT	Neale-B_UKBB_EUR_2017	0.00241754
rs6787279	rs34313207	3	57164929	A	G	Forced expiratory volume in 1-second	EFO_0004314	Neale B	UKBB	European	2017	0.0187	0.003044	7.96e-10	+	307638	0	307638	1	IVNT	Neale-B_UKBB_EUR_2017	5.51e-07
rs6787279	rs34313207	3	57164929	A	G	Forced expiratory volume in 1-second, best measure	EFO_0004314	Neale B	UKBB	European	2017	0.01805	0.003342	6.64e-08	+	255492	0	255492	1	IVNT	Neale-B_UKBB_EUR_2017	2.87e-05
rs6787279	rs34313207	3	57164929	A	G	Forced vital capacity	EFO_0004312	Neale B	UKBB	European	2017	0.01394	0.002886	1.35e-06	+	307638	0	307638	1	IVNT	Neale-B_UKBB_EUR_2017	0.000430123
rs6787279	rs34313207	3	57164929	A	G	Forced vital capacity, best measure	EFO_0004312	Neale B	UKBB	European	2017	0.01417	0.003165	7.56e-06	+	255492	0	255492	1	IVNT	Neale-B_UKBB_EUR_2017	0.0020377
rs6787279	rs56164953	3	57168793	A	G	Forced expiratory volume in 1-second	EFO_0004314	Neale B	UKBB	European	2017	0.0187	0.003043	8.09e-10	+	307638	0	307638	1	IVNT	Neale-B_UKBB_EUR_2017	5.58e-07
rs6787279	rs56164953	3	57168793	A	G	Forced expiratory volume in 1-second, best measure	EFO_0004314	Neale B	UKBB	European	2017	0.01805	0.003342	6.6e-08	+	255492	0	255492	1	IVNT	Neale-B_UKBB_EUR_2017	2.86e-05
rs6787279	rs56164953	3	57168793	A	G	Forced vital capacity	EFO_0004312	Neale B	UKBB	European	2017	0.01392	0.002886	1.41e-06	+	307638	0	307638	1	IVNT	Neale-B_UKBB_EUR_2017	0.000445673
rs6787279	rs56164953	3	57168793	A	G	Forced vital capacity, best measure	EFO_0004312	Neale B	UKBB	European	2017	0.01415	0.003165	7.8e-06	+	255492	0	255492	1	IVNT	Neale-B_UKBB_EUR_2017	0.00208462
rs6787279	rs6445858	3	57171902	C	T	Forced expiratory volume in 1-second	EFO_0004314	Neale B	UKBB	European	2017	0.01859	0.003041	9.81e-10	+	307638	0	307638	1	IVNT	Neale-B_UKBB_EUR_2017	6.55e-07
rs6787279	rs6445858	3	57171902	C	T	Forced expiratory volume in 1-second, best measure	EFO_0004314	Neale B	UKBB	European	2017	0.01796	0.00334	7.61e-08	+	255492	0	255492	1	IVNT	Neale-B_UKBB_EUR_2017	3.22e-05
rs6787279	rs6445858	3	57171902	C	T	Forced vital capacity	EFO_0004312	Neale B	UKBB	European	2017	0.01376	0.002884	1.82e-06	+	307638	0	307638	1	IVNT	Neale-B_UKBB_EUR_2017	0.000563257
rs6787279	rs6445858	3	57171902	C	T	Forced vital capacity, best measure	EFO_0004312	Neale B	UKBB	European	2017	0.01407	0.003163	8.7e-06	+	255492	0	255492	1	IVNT	Neale-B_UKBB_EUR_2017	0.00229919
rs6787279	rs6796041	3	57163887	T	G	Forced expiratory volume in 1-second	EFO_0004314	Neale B	UKBB	European	2017	-0.01866	0.003044	8.72e-10	-	307638	0	307638	1	IVNT	Neale-B_UKBB_EUR_2017	5.97e-07
rs6787279	rs6796041	3	57163887	T	G	Forced expiratory volume in 1-second, best measure	EFO_0004314	Neale B	UKBB	European	2017	-0.01801	0.003343	7.16e-08	-	255492	0	255492	1	IVNT	Neale-B_UKBB_EUR_2017	3.07e-05
rs6787279	rs6796041	3	57163887	T	G	Forced vital capacity	EFO_0004312	Neale B	UKBB	European	2017	-0.01389	0.002886	1.49e-06	-	307638	0	307638	1	IVNT	Neale-B_UKBB_EUR_2017	0.000467782
rs6787279	rs6796041	3	57163887	T	G	Forced vital capacity, best measure	EFO_0004312	Neale B	UKBB	European	2017	-0.01411	0.003165	8.3e-06	-	255492	0	255492	1	IVNT	Neale-B_UKBB_EUR_2017	0.00220227
rs6787279	rs6788981	3	57168341	T	C	Forced expiratory volume in 1-second	EFO_0004314	Neale B	UKBB	European	2017	-0.01869	0.003043	8.24e-10	-	307638	0	307638	1	IVNT	Neale-B_UKBB_EUR_2017	5.67e-07
rs6787279	rs6788981	3	57168341	T	C	Forced expiratory volume in 1-second, best measure	EFO_0004314	Neale B	UKBB	European	2017	-0.01803	0.003342	6.83e-08	-	255492	0	255492	1	IVNT	Neale-B_UKBB_EUR_2017	2.94e-05
rs6787279	rs6788981	3	57168341	T	C	Forced vital capacity	EFO_0004312	Neale B	UKBB	European	2017	-0.01392	0.002885	1.41e-06	-	307638	0	307638	1	IVNT	Neale-B_UKBB_EUR_2017	0.000445673
rs6787279	rs6788981	3	57168341	T	C	Forced vital capacity, best measure	EFO_0004312	Neale B	UKBB	European	2017	-0.01414	0.003165	7.9e-06	-	255492	0	255492	1	IVNT	Neale-B_UKBB_EUR_2017	0.00210184
rs6787279	rs9823843	3	57181631	C	T	Forced expiratory volume in 1-second	EFO_0004314	Neale B	UKBB	European	2017	0.01856	0.003042	1.05e-09	+	307638	0	307638	1	IVNT	Neale-B_UKBB_EUR_2017	6.89e-07
rs6787279	rs9823843	3	57181631	C	T	Forced expiratory volume in 1-second, best measure	EFO_0004314	Neale B	UKBB	European	2017	0.01792	0.00334	8.07e-08	+	255492	0	255492	1	IVNT	Neale-B_UKBB_EUR_2017	3.38e-05
rs6787279	rs9823843	3	57181631	C	T	Forced vital capacity	EFO_0004312	Neale B	UKBB	European	2017	0.01372	0.002884	1.96e-06	+	307638	0	307638	1	IVNT	Neale-B_UKBB_EUR_2017	0.000603614
rs6787279	rs9823843	3	57181631	C	T	Forced vital capacity, best measure	EFO_0004312	Neale B	UKBB	European	2017	0.01403	0.003163	9.24e-06	+	255492	0	255492	1	IVNT	Neale-B_UKBB_EUR_2017	0.00241514
rs6787279	rs6808185	3	57179261	G	C	Forced expiratory volume in 1-second	EFO_0004314	Neale B	UKBB	European	2017	-0.01867	0.003042	8.48e-10	-	307638	0	307638	1	IVNT	Neale-B_UKBB_EUR_2017	5.82e-07
rs6787279	rs6808185	3	57179261	G	C	Forced expiratory volume in 1-second, best measure	EFO_0004314	Neale B	UKBB	European	2017	-0.018	0.003341	7.21e-08	-	255492	0	255492	1	IVNT	Neale-B_UKBB_EUR_2017	3.08e-05
rs6787279	rs6808185	3	57179261	G	C	Forced vital capacity	EFO_0004312	Neale B	UKBB	European	2017	-0.0139	0.002885	1.44e-06	-	307638	0	307638	1	IVNT	Neale-B_UKBB_EUR_2017	0.000454337
rs6787279	rs6808185	3	57179261	G	C	Forced vital capacity, best measure	EFO_0004312	Neale B	UKBB	European	2017	-0.0141	0.003164	8.31e-06	-	255492	0	255492	1	IVNT	Neale-B_UKBB_EUR_2017	0.00220239
rs6787279	rs6772089	3	57163765	T	C	Forced expiratory volume in 1-second	EFO_0004314	Neale B	UKBB	European	2017	-0.01845	0.003047	1.41e-09	-	307638	0	307638	1	IVNT	Neale-B_UKBB_EUR_2017	8.71e-07
rs6787279	rs6772089	3	57163765	T	C	Forced expiratory volume in 1-second, best measure	EFO_0004314	Neale B	UKBB	European	2017	-0.0178	0.003346	1.05e-07	-	255492	0	255492	1	IVNT	Neale-B_UKBB_EUR_2017	4.28e-05
rs6787279	rs6772089	3	57163765	T	C	Forced vital capacity	EFO_0004312	Neale B	UKBB	European	2017	-0.01368	0.002889	2.19e-06	-	307638	0	307638	1	IVNT	Neale-B_UKBB_EUR_2017	0.000666306
rs6787279	rs6772089	3	57163765	T	C	Forced vital capacity, best measure	EFO_0004312	Neale B	UKBB	European	2017	-0.01387	0.003169	1.2e-05	-	255492	0	255492	1	IVNT	Neale-B_UKBB_EUR_2017	0.00300312
rs6787279	rs4475007	3	57186159	G	A	Forced expiratory volume in 1-second, best measure	EFO_0004314	Neale B	UKBB	European	2017	-0.01249	0.002749	5.56e-06	-	255492	0	255492	1	IVNT	Neale-B_UKBB_EUR_2017	0.00154258
rs6787279	rs1906504	3	57175454	G	A	Forced expiratory volume in 1-second	EFO_0004314	Neale B	UKBB	European	2017	-0.01838	0.003044	1.57e-09	-	307638	0	307638	1	IVNT	Neale-B_UKBB_EUR_2017	9.59e-07
rs6787279	rs1906504	3	57175454	G	A	Forced expiratory volume in 1-second, best measure	EFO_0004314	Neale B	UKBB	European	2017	-0.01772	0.003343	1.16e-07	-	255492	0	255492	1	IVNT	Neale-B_UKBB_EUR_2017	4.68e-05
rs6787279	rs1906504	3	57175454	G	A	Forced vital capacity	EFO_0004312	Neale B	UKBB	European	2017	-0.01357	0.002886	2.6e-06	-	307638	0	307638	1	IVNT	Neale-B_UKBB_EUR_2017	0.000780531
rs6787279	rs1906504	3	57175454	G	A	Forced vital capacity, best measure	EFO_0004312	Neale B	UKBB	European	2017	-0.0138	0.003165	1.29e-05	-	255492	0	255492	1	IVNT	Neale-B_UKBB_EUR_2017	0.00322091
rs6787279	rs4681957	3	57165310	A	C	Forced expiratory volume in 1-second	EFO_0004314	Neale B	UKBB	European	2017	0.0185	0.003047	1.27e-09	+	307638	0	307638	1	IVNT	Neale-B_UKBB_EUR_2017	8.02e-07
rs6787279	rs4681957	3	57165310	A	C	Forced expiratory volume in 1-second, best measure	EFO_0004314	Neale B	UKBB	European	2017	0.01785	0.003346	9.62e-08	+	255492	0	255492	1	IVNT	Neale-B_UKBB_EUR_2017	3.96e-05
rs6787279	rs4681957	3	57165310	A	C	Forced vital capacity	EFO_0004312	Neale B	UKBB	European	2017	0.01374	0.002889	1.96e-06	+	307638	0	307638	1	IVNT	Neale-B_UKBB_EUR_2017	0.000601873
rs6787279	rs4681957	3	57165310	A	C	Forced vital capacity, best measure	EFO_0004312	Neale B	UKBB	European	2017	0.01394	0.003168	1.09e-05	+	255492	0	255492	1	IVNT	Neale-B_UKBB_EUR_2017	0.00275649
rs6787279	rs6775080	3	57164362	T	C	Forced expiratory volume in 1-second	EFO_0004314	Neale B	UKBB	European	2017	-0.01846	0.003047	1.38e-09	-	307638	0	307638	1	IVNT	Neale-B_UKBB_EUR_2017	8.57e-07
rs6787279	rs6775080	3	57164362	T	C	Forced expiratory volume in 1-second, best measure	EFO_0004314	Neale B	UKBB	European	2017	-0.0178	0.003346	1.04e-07	-	255492	0	255492	1	IVNT	Neale-B_UKBB_EUR_2017	4.26e-05
rs6787279	rs6775080	3	57164362	T	C	Forced vital capacity	EFO_0004312	Neale B	UKBB	European	2017	-0.01369	0.002889	2.14e-06	-	307638	0	307638	1	IVNT	Neale-B_UKBB_EUR_2017	0.000653828
rs6787279	rs6775080	3	57164362	T	C	Forced vital capacity, best measure	EFO_0004312	Neale B	UKBB	European	2017	-0.01388	0.003168	1.19e-05	-	255492	0	255492	1	IVNT	Neale-B_UKBB_EUR_2017	0.00298675
rs6787279	rs6768368	3	57162476	T	C	Forced expiratory volume in 1-second	EFO_0004314	Neale B	UKBB	European	2017	-0.01847	0.003048	1.36e-09	-	307638	0	307638	1	IVNT	Neale-B_UKBB_EUR_2017	8.46e-07
rs6787279	rs6768368	3	57162476	T	C	Forced expiratory volume in 1-second, best measure	EFO_0004314	Neale B	UKBB	European	2017	-0.0178	0.003347	1.05e-07	-	255492	0	255492	1	IVNT	Neale-B_UKBB_EUR_2017	4.3e-05
rs6787279	rs6768368	3	57162476	T	C	Forced vital capacity	EFO_0004312	Neale B	UKBB	European	2017	-0.01371	0.00289	2.1e-06	-	307638	0	307638	1	IVNT	Neale-B_UKBB_EUR_2017	0.000644048
rs6787279	rs6768368	3	57162476	T	C	Forced vital capacity, best measure	EFO_0004312	Neale B	UKBB	European	2017	-0.01388	0.003169	1.18e-05	-	255492	0	255492	1	IVNT	Neale-B_UKBB_EUR_2017	0.00297707
rs6787279	rs6787775	3	57164408	T	A	Forced expiratory volume in 1-second	EFO_0004314	Neale B	UKBB	European	2017	-0.01846	0.003047	1.38e-09	-	307638	0	307638	1	IVNT	Neale-B_UKBB_EUR_2017	8.59e-07
rs6787279	rs6787775	3	57164408	T	A	Forced expiratory volume in 1-second, best measure	EFO_0004314	Neale B	UKBB	European	2017	-0.01778	0.003346	1.07e-07	-	255492	0	255492	1	IVNT	Neale-B_UKBB_EUR_2017	4.35e-05
rs6787279	rs6787775	3	57164408	T	A	Forced vital capacity	EFO_0004312	Neale B	UKBB	European	2017	-0.01369	0.002889	2.15e-06	-	307638	0	307638	1	IVNT	Neale-B_UKBB_EUR_2017	0.000656411
rs6787279	rs6787775	3	57164408	T	A	Forced vital capacity, best measure	EFO_0004312	Neale B	UKBB	European	2017	-0.01386	0.003168	1.22e-05	-	255492	0	255492	1	IVNT	Neale-B_UKBB_EUR_2017	0.00304739
rs6787279	rs12496376	3	57177171	G	A	Forced expiratory volume in 1-second	EFO_0004314	Neale B	UKBB	European	2017	-0.01834	0.003044	1.68e-09	-	307638	0	307638	1	IVNT	Neale-B_UKBB_EUR_2017	1e-06
rs6787279	rs12496376	3	57177171	G	A	Forced expiratory volume in 1-second, best measure	EFO_0004314	Neale B	UKBB	European	2017	-0.01768	0.003343	1.23e-07	-	255492	0	255492	1	IVNT	Neale-B_UKBB_EUR_2017	4.94e-05
rs6787279	rs12496376	3	57177171	G	A	Forced vital capacity	EFO_0004312	Neale B	UKBB	European	2017	-0.01354	0.002886	2.7e-06	-	307638	0	307638	1	IVNT	Neale-B_UKBB_EUR_2017	0.000810174
rs6787279	rs12496376	3	57177171	G	A	Forced vital capacity, best measure	EFO_0004312	Neale B	UKBB	European	2017	-0.01376	0.003165	1.37e-05	-	255492	0	255492	1	IVNT	Neale-B_UKBB_EUR_2017	0.00338404
rs6787279	rs76208275	3	57177716	C	T	Forced expiratory volume in 1-second	EFO_0004314	Neale B	UKBB	European	2017	0.01839	0.003044	1.52e-09	+	307638	0	307638	1	IVNT	Neale-B_UKBB_EUR_2017	9.32e-07
rs6787279	rs76208275	3	57177716	C	T	Forced expiratory volume in 1-second, best measure	EFO_0004314	Neale B	UKBB	European	2017	0.01774	0.003343	1.12e-07	+	255492	0	255492	1	IVNT	Neale-B_UKBB_EUR_2017	4.53e-05
rs6787279	rs76208275	3	57177716	C	T	Forced vital capacity	EFO_0004312	Neale B	UKBB	European	2017	0.01358	0.002886	2.55e-06	+	307638	0	307638	1	IVNT	Neale-B_UKBB_EUR_2017	0.000767311
rs6787279	rs76208275	3	57177716	C	T	Forced vital capacity, best measure	EFO_0004312	Neale B	UKBB	European	2017	0.01381	0.003165	1.28e-05	+	255492	0	255492	1	IVNT	Neale-B_UKBB_EUR_2017	0.00319722
rs6787279	rs6774301	3	57171554	C	G	Forced expiratory volume in 1-second	EFO_0004314	Neale B	UKBB	European	2017	0.01837	0.003044	1.59e-09	+	307638	0	307638	1	IVNT	Neale-B_UKBB_EUR_2017	9.65e-07
rs6787279	rs6774301	3	57171554	C	G	Forced expiratory volume in 1-second, best measure	EFO_0004314	Neale B	UKBB	European	2017	0.01773	0.003343	1.15e-07	+	255492	0	255492	1	IVNT	Neale-B_UKBB_EUR_2017	4.64e-05
rs6787279	rs6774301	3	57171554	C	G	Forced vital capacity	EFO_0004312	Neale B	UKBB	European	2017	0.01354	0.002887	2.74e-06	+	307638	0	307638	1	IVNT	Neale-B_UKBB_EUR_2017	0.000818455
rs6787279	rs6774301	3	57171554	C	G	Forced vital capacity, best measure	EFO_0004312	Neale B	UKBB	European	2017	0.0138	0.003166	1.32e-05	+	255492	0	255492	1	IVNT	Neale-B_UKBB_EUR_2017	0.00326305
rs6787279	rs6807593	3	57169648	C	T	Forced expiratory volume in 1-second	EFO_0004314	Neale B	UKBB	European	2017	0.01838	0.003045	1.58e-09	+	307638	0	307638	1	IVNT	Neale-B_UKBB_EUR_2017	9.6e-07
rs6787279	rs6807593	3	57169648	C	T	Forced expiratory volume in 1-second, best measure	EFO_0004314	Neale B	UKBB	European	2017	0.01776	0.003344	1.09e-07	+	255492	0	255492	1	IVNT	Neale-B_UKBB_EUR_2017	4.44e-05
rs6787279	rs6807593	3	57169648	C	T	Forced vital capacity	EFO_0004312	Neale B	UKBB	European	2017	0.01354	0.002887	2.73e-06	+	307638	0	307638	1	IVNT	Neale-B_UKBB_EUR_2017	0.000817611
rs6787279	rs6807593	3	57169648	C	T	Forced vital capacity, best measure	EFO_0004312	Neale B	UKBB	European	2017	0.01381	0.003166	1.28e-05	+	255492	0	255492	1	IVNT	Neale-B_UKBB_EUR_2017	0.00319722
rs6787279	rs12494525	3	57178293	T	C	Forced expiratory volume in 1-second	EFO_0004314	Neale B	UKBB	European	2017	-0.01836	0.003045	1.64e-09	-	307638	0	307638	1	IVNT	Neale-B_UKBB_EUR_2017	9.8e-07
rs6787279	rs12494525	3	57178293	T	C	Forced expiratory volume in 1-second, best measure	EFO_0004314	Neale B	UKBB	European	2017	-0.01772	0.003344	1.17e-07	-	255492	0	255492	1	IVNT	Neale-B_UKBB_EUR_2017	4.7e-05
rs6787279	rs12494525	3	57178293	T	C	Forced vital capacity	EFO_0004312	Neale B	UKBB	European	2017	-0.01359	0.002887	2.5e-06	-	307638	0	307638	1	IVNT	Neale-B_UKBB_EUR_2017	0.00075432
rs6787279	rs12494525	3	57178293	T	C	Forced vital capacity, best measure	EFO_0004312	Neale B	UKBB	European	2017	-0.01377	0.003166	1.37e-05	-	255492	0	255492	1	IVNT	Neale-B_UKBB_EUR_2017	0.00337325
rs80101740	rs80101740	5	98471135	C	A	Cause of death: peripheral vascular disease, unspecified	EFO_0003875	Neale B	UKBB	European	2017	-0.007975	0.001716	3.41e-06	-	7637	5	7632	1	risk diff	Neale-B_UKBB_EUR_2017	0.00099057
rs80101740	rs80101740	5	98471135	C	A	Postprocedural disorders of eye and adnexa	EFO_0009546	Neale B	UKBB	European	2017	-0.0007107	0.0001348	1.36e-07	-	337199	60	337139	1	risk diff	Neale-B_UKBB_EUR_2017	5.39e-05
rs80101740	rs80101740	5	98471135	C	A	Treatment with phenoxymethylpenicillin	EFO_0007056	Neale B	UKBB	European	2017	-0.0007068	0.0001435	8.51e-07	-	337159	68	337091	1	risk diff	Neale-B_UKBB_EUR_2017	0.000287677
rs80101740	rs183720747	5	98516580	G	T	Cause of death: peripheral vascular disease, unspecified	EFO_0003875	Neale B	UKBB	European	2017	0.008185	0.001844	9.18e-06	+	7637	5	7632	1	risk diff	Neale-B_UKBB_EUR_2017	0.00240216
rs80101740	rs183720747	5	98516580	G	T	Malignant neoplasm of cervix uteri	EFO_0001061	Neale B	UKBB	European	2017	0.0009968	0.0002285	1.29e-05	+	337199	145	337054	1	risk diff	Neale-B_UKBB_EUR_2017	0.00321406
rs80101740	rs183720747	5	98516580	G	T	Postprocedural disorders of eye and adnexa	EFO_0009546	Neale B	UKBB	European	2017	0.0007174	0.000147	1.07e-06	+	337199	60	337139	1	risk diff	Neale-B_UKBB_EUR_2017	0.000345867
rs80101740	rs183720747	5	98516580	G	T	Self-reported vaginal prolapse or uterine prolapse	EFO_1001864	Neale B	UKBB	European	2017	0.003468	0.0008168	2.18e-05	+	337159	1870	335289	1	risk diff	Neale-B_UKBB_EUR_2017	0.00512635
rs80101740	rs183720747	5	98516580	G	T	Treatment with phenoxymethylpenicillin	EFO_0007056	Neale B	UKBB	European	2017	0.0007563	0.0001566	1.36e-06	+	337159	68	337091	1	risk diff	Neale-B_UKBB_EUR_2017	0.000431919
rs80101740	rs138827081	5	98511774	A	G	Cause of death: peripheral vascular disease, unspecified	EFO_0003875	Neale B	UKBB	European	2017	0.008156	0.001839	9.34e-06	+	7637	5	7632	1	risk diff	Neale-B_UKBB_EUR_2017	0.00242712
rs80101740	rs138827081	5	98511774	A	G	Malignant neoplasm of cervix uteri	EFO_0001061	Neale B	UKBB	European	2017	0.000994	0.0002285	1.36e-05	+	337199	145	337054	1	risk diff	Neale-B_UKBB_EUR_2017	0.00335501
rs80101740	rs138827081	5	98511774	A	G	Postprocedural disorders of eye and adnexa	EFO_0009546	Neale B	UKBB	European	2017	0.0007191	0.000147	1e-06	+	337199	60	337139	1	risk diff	Neale-B_UKBB_EUR_2017	0.000328702
rs80101740	rs138827081	5	98511774	A	G	Self-reported vaginal prolapse or uterine prolapse	EFO_1001864	Neale B	UKBB	European	2017	0.003516	0.0008166	1.67e-05	+	337159	1870	335289	1	risk diff	Neale-B_UKBB_EUR_2017	0.00400974
rs80101740	rs138827081	5	98511774	A	G	Treatment with phenoxymethylpenicillin	EFO_0007056	Neale B	UKBB	European	2017	0.000756	0.0001565	1.37e-06	+	337159	68	337091	1	risk diff	Neale-B_UKBB_EUR_2017	0.000432655
rs80101740	rs144009750	5	98530592	T	C	Cause of death: aortic stenosis	EFO_0000266	Neale B	UKBB	European	2017	-0.01555	0.003701	2.68e-05	-	7637	21	7616	1	risk diff	Neale-B_UKBB_EUR_2017	0.00614125
rs80101740	rs144009750	5	98530592	T	C	Malignant neoplasm of cervix uteri	EFO_0001061	Neale B	UKBB	European	2017	-0.0009212	0.0002254	4.39e-05	-	337199	145	337054	1	risk diff	Neale-B_UKBB_EUR_2017	0.00936312
rs80101740	rs144009750	5	98530592	T	C	Postprocedural disorders of eye and adnexa	EFO_0009546	Neale B	UKBB	European	2017	-0.0006697	0.0001451	3.9e-06	-	337199	60	337139	1	risk diff	Neale-B_UKBB_EUR_2017	0.00112113
rs80101740	rs144009750	5	98530592	T	C	Self-reported vaginal prolapse or uterine prolapse	EFO_1001864	Neale B	UKBB	European	2017	-0.003289	0.0008058	4.47e-05	-	337159	1870	335289	1	risk diff	Neale-B_UKBB_EUR_2017	0.00950647
rs80101740	rs144009750	5	98530592	T	C	Treatment with phenoxymethylpenicillin	EFO_0007056	Neale B	UKBB	European	2017	-0.0007297	0.0001544	2.31e-06	-	337159	68	337091	1	risk diff	Neale-B_UKBB_EUR_2017	0.000702759
rs80101740	rs149035101	5	98534794	G	A	Cause of death: aortic stenosis	EFO_0000266	Neale B	UKBB	European	2017	-0.01528	0.0037	3.68e-05	-	7637	21	7616	1	risk diff	Neale-B_UKBB_EUR_2017	0.00798163
rs80101740	rs149035101	5	98534794	G	A	Postprocedural disorders of eye and adnexa	EFO_0009546	Neale B	UKBB	European	2017	-0.0006621	0.0001451	5.02e-06	-	337199	60	337139	1	risk diff	Neale-B_UKBB_EUR_2017	0.00140756
rs80101740	rs149035101	5	98534794	G	A	Treatment with phenoxymethylpenicillin	EFO_0007056	Neale B	UKBB	European	2017	-0.0007293	0.0001544	2.33e-06	-	337159	68	337091	1	risk diff	Neale-B_UKBB_EUR_2017	0.000708614
rs9273410	rs9273410	6	32627250	A	C	Granulocyte percentage of myeloid white cells	EFO_0004586	Astle W	27863252	European	2016	0.01571	0.003601	1.28e-05	+	173480	0	173480	2	IVNT	Astle-W_Blood-Cell-Traits_EUR_2016	0.00319722
rs9273410	rs9273410	6	32627250	A	C	Hemoglobin concentration	EFO_0004586	Astle W	27863252	European	2016	-0.01917	0.003575	8.28e-08	-	173480	0	173480	2	IVNT	Astle-W_Blood-Cell-Traits_EUR_2016	3.45e-05
rs9273410	rs9273410	6	32627250	A	C	Lymphocyte count	EFO_0004586	Astle W	27863252	European	2016	-0.01714	0.003628	2.3e-06	-	173480	0	173480	2	IVNT	Astle-W_Blood-Cell-Traits_EUR_2016	0.000700545
rs9273410	rs9273410	6	32627250	A	C	Lymphocyte percentage of white cells	EFO_0004586	Astle W	27863252	European	2016	-0.01605	0.00359	7.84e-06	-	173480	0	173480	2	IVNT	Astle-W_Blood-Cell-Traits_EUR_2016	0.00208883
rs9273410	rs9273410	6	32627250	A	C	Mean corpuscular hemoglobin concentration	EFO_0004586	Astle W	27863252	European	2016	-0.01472	0.003492	2.51e-05	-	173480	0	173480	2	IVNT	Astle-W_Blood-Cell-Traits_EUR_2016	0.00577309
rs9273410	rs9273410	6	32627250	A	C	Mean corpuscular volume	EFO_0004586	Astle W	27863252	European	2016	0.01522	0.003548	1.8e-05	+	173480	0	173480	2	IVNT	Astle-W_Blood-Cell-Traits_EUR_2016	0.00432235
rs9273410	rs9273410	6	32627250	A	C	Mean platelet volume	EFO_0004586	Astle W	27863252	European	2016	0.01762	0.003647	1.36e-06	+	173480	0	173480	2	IVNT	Astle-W_Blood-Cell-Traits_EUR_2016	0.000430545
rs9273410	rs9273410	6	32627250	A	C	Neutrophil percentage of white cells	EFO_0004586	Astle W	27863252	European	2016	0.01682	0.003596	2.92e-06	+	173480	0	173480	2	IVNT	Astle-W_Blood-Cell-Traits_EUR_2016	0.000867226
rs9273410	rs9273410	6	32627250	A	C	Red blood cell count	EFO_0004586	Astle W	27863252	European	2016	-0.02068	0.00358	7.62e-09	-	173480	0	173480	2	IVNT	Astle-W_Blood-Cell-Traits_EUR_2016	3.93e-06
rs9273410	rs9273410	6	32627250	A	C	Reticulocyte count	EFO_0004586	Astle W	27863252	European	2016	-0.01868	0.00362	2.47e-07	-	173480	0	173480	2	IVNT	Astle-W_Blood-Cell-Traits_EUR_2016	9.41e-05
rs9273410	rs9273410	6	32627250	A	C	Asthma	EFO_0000270	Neale B	UKBB	European	2017	0.01328	0.0008275	5.61e-58	+	336782	38791	297991	1	risk diff	Neale-B_UKBB_EUR_2017	2.89e-53
rs9273410	rs9273410	6	32627250	A	C	Asthma	EFO_0000270	Neale B	UKBB	European	2017	0.0007715	0.0001566	8.36e-07	+	337199	1235	335964	1	risk diff	Neale-B_UKBB_EUR_2017	0.000282942
rs9273410	rs9273410	6	32627250	A	C	Diabetes diagnosed by doctor	EFO_0000400	Neale B	UKBB	European	2017	0.005332	0.0005538	6.15e-22	+	336473	16183	320290	1	risk diff	Neale-B_UKBB_EUR_2017	4.94e-18
rs9273410	rs9273410	6	32627250	A	C	Doctor diagnosed asthma	EFO_0000270	Neale B	UKBB	European	2017	0.01471	0.001732	2.07e-17	+	83529	10589	72940	1	risk diff	Neale-B_UKBB_EUR_2017	7.49e-14
rs9273410	rs9273410	6	32627250	A	C	Eye problems or disorders: diabetes related eye disease	EFO_0009486	Neale B	UKBB	European	2017	0.0049	0.0006222	3.43e-15	+	108817	2072	106745	1	risk diff	Neale-B_UKBB_EUR_2017	9.19e-12
rs9273410	rs9273410	6	32627250	A	C	Forced expiratory volume in 1-second	EFO_0004314	Neale B	UKBB	European	2017	-0.01809	0.002213	2.91e-16	-	307638	0	307638	1	IVNT	Neale-B_UKBB_EUR_2017	8.93e-13
rs9273410	rs9273410	6	32627250	A	C	Forced expiratory volume in 1-second, best measure	EFO_0004314	Neale B	UKBB	European	2017	-0.02049	0.002431	3.42e-17	-	255492	0	255492	1	IVNT	Neale-B_UKBB_EUR_2017	1.17e-13
rs9273410	rs9273410	6	32627250	A	C	Forced expiratory volume in 1-second, predicted percentage	EFO_0004314	Neale B	UKBB	European	2017	-0.0372	0.004509	1.59e-16	-	110423	0	110423	1	IVNT	Neale-B_UKBB_EUR_2017	4.93e-13
rs9273410	rs9273410	6	32627250	A	C	Hayfever, allergic rhinitis or eczema	EFO_0003956;EFO_0005854;EFO_0000274	Neale B	UKBB	European	2017	0.00514	0.001092	2.53e-06	+	336782	77891	258891	1	risk diff	Neale-B_UKBB_EUR_2017	0.000761875
rs9273410	rs9273410	6	32627250	A	C	Illnesses of siblings: diabetes	EFO_0000400	Neale B	UKBB	European	2017	0.00538	0.0007972	1.5e-11	+	261075	21747	239328	1	risk diff	Neale-B_UKBB_EUR_2017	1.51e-08
rs9273410	rs9273410	6	32627250	A	C	Insulin-dependent diabetes mellitus	EFO_0001359	Neale B	UKBB	European	2017	0.001016	9.26e-05	5.33e-28	+	337199	431	336768	1	risk diff	Neale-B_UKBB_EUR_2017	9.8e-24
rs9273410	rs9273410	6	32627250	A	C	Intestinal malabsorption	EFO_0009554	Neale B	UKBB	European	2017	0.00239	0.0001113	4.22e-102	+	337199	624	336575	1	risk diff	Neale-B_UKBB_EUR_2017	5.43e-97
rs9273410	rs9273410	6	32627250	A	C	Iron deficiency anaemia	-	Neale B	UKBB	European	2017	0.0007741	0.0001876	3.68e-05	+	337199	1775	335424	1	risk diff	Neale-B_UKBB_EUR_2017	0.00798163
rs9273410	rs9273410	6	32627250	A	C	Long-standing illness, disability or infirmity	-	Neale B	UKBB	European	2017	0.01014	0.001226	1.31e-16	+	329663	107123	222540	1	risk diff	Neale-B_UKBB_EUR_2017	4.11e-13
rs9273410	rs9273410	6	32627250	A	C	Medication for cholesterol, blood pressure or diabetes: insulin	EFO_0007056	Neale B	UKBB	European	2017	0.005858	0.0004443	1.12e-39	+	154702	2116	152586	1	risk diff	Neale-B_UKBB_EUR_2017	3.19e-35
rs9273410	rs9273410	6	32627250	A	C	Mineral and other dietary supplements: calcium	EFO_0008111	Neale B	UKBB	European	2017	0.00289	0.0006347	5.29e-06	+	336314	22047	314267	1	risk diff	Neale-B_UKBB_EUR_2017	0.0014719
rs9273410	rs9273410	6	32627250	A	C	Nasal polyp	EFO_1000391	Neale B	UKBB	European	2017	0.0007682	0.0001801	2e-05	+	337199	1637	335562	1	risk diff	Neale-B_UKBB_EUR_2017	0.0047391
rs9273410	rs9273410	6	32627250	A	C	No blood clot, bronchitis, emphysema, asthma, rhinitis, eczema or allergy diagnosed by doctor	-	Neale B	UKBB	European	2017	-0.01045	0.00121	5.69e-18	-	336782	228530	108252	1	risk diff	Neale-B_UKBB_EUR_2017	2.25e-14
rs9273410	rs9273410	6	32627250	A	C	Number of self-reported non-cancer illnesses	EFO_0009801	Neale B	UKBB	European	2017	0.01296	0.002134	1.25e-09	+	337159	0	337159	1	-	Neale-B_UKBB_EUR_2017	7.97e-07
rs9273410	rs9273410	6	32627250	A	C	Number of treatments or medications taken	EFO_0007056	Neale B	UKBB	European	2017	0.00941	0.002072	5.59e-06	+	337159	0	337159	1	-	Neale-B_UKBB_EUR_2017	0.00155145
rs9273410	rs9273410	6	32627250	A	C	Other anaemias	-	Neale B	UKBB	European	2017	0.0009712	0.0002164	7.2e-06	+	337199	2367	334832	1	risk diff	Neale-B_UKBB_EUR_2017	0.00195159
rs9273410	rs9273410	6	32627250	A	C	Other disorders of pancreatic internal secretion	EFO_0009605	Neale B	UKBB	European	2017	0.0004173	6.74e-05	5.93e-10	+	337199	228	336971	1	risk diff	Neale-B_UKBB_EUR_2017	4.26e-07
rs9273410	rs9273410	6	32627250	A	C	Peak expiratory flow	EFO_0009718	Neale B	UKBB	European	2017	-0.01259	0.0023	4.36e-08	-	307638	0	307638	1	IVNT	Neale-B_UKBB_EUR_2017	1.96e-05
rs9273410	rs9273410	6	32627250	A	C	Self-reported adrenocortical insufficiency or addisons disease	EFO_0009491	Neale B	UKBB	European	2017	0.0002591	5.3e-05	1.02e-06	+	337159	141	337018	1	risk diff	Neale-B_UKBB_EUR_2017	0.000332496
rs9273410	rs9273410	6	32627250	A	C	Self-reported asthma	EFO_0000270	Neale B	UKBB	European	2017	0.0132	0.000829	4.28e-57	+	337159	39049	298110	1	risk diff	Neale-B_UKBB_EUR_2017	1.84e-52
rs9273410	rs9273410	6	32627250	A	C	Self-reported diabetes	EFO_0000400	Neale B	UKBB	European	2017	0.003967	0.0005023	2.83e-15	+	337159	13243	323916	1	risk diff	Neale-B_UKBB_EUR_2017	7.93e-12
rs9273410	rs9273410	6	32627250	A	C	Self-reported diabetic eye disease	EFO_0009486	Neale B	UKBB	European	2017	0.0004692	0.0001124	2.99e-05	+	337159	635	336524	1	risk diff	Neale-B_UKBB_EUR_2017	0.00669979
rs9273410	rs9273410	6	32627250	A	C	Self-reported hyperthyroidism or thyrotoxicosis	EFO_0004705;EFO_0004283	Neale B	UKBB	European	2017	0.00238	0.0002242	2.56e-26	+	337159	2547	334612	1	risk diff	Neale-B_UKBB_EUR_2017	3.88e-22
rs9273410	rs9273410	6	32627250	A	C	Self-reported hypothyroidism or myxoedema	EFO_0004705;EFO_1001055	Neale B	UKBB	European	2017	0.00618	0.0005517	3.98e-29	+	337159	16376	320783	1	risk diff	Neale-B_UKBB_EUR_2017	7.88e-25
rs9273410	rs9273410	6	32627250	A	C	Self-reported malabsorption or coeliac disease	EFO_0001060	Neale B	UKBB	European	2017	0.006182	0.0001694	5.6e-291	+	337159	1452	335707	1	risk diff	Neale-B_UKBB_EUR_2017	1.44e-285
rs9273410	rs9273410	6	32627250	A	C	Self-reported multiple sclerosis	EFO_0003885	Neale B	UKBB	European	2017	-0.0008178	0.0001561	1.63e-07	-	337159	1228	335931	1	risk diff	Neale-B_UKBB_EUR_2017	6.4e-05
rs9273410	rs9273410	6	32627250	A	C	Self-reported psoriasis	EFO_0000676	Neale B	UKBB	European	2017	-0.001906	0.0002761	5.16e-12	-	337159	3871	333288	1	risk diff	Neale-B_UKBB_EUR_2017	5.65e-09
rs9273410	rs9273410	6	32627250	A	C	Self-reported type 1 diabetes	EFO_0001359	Neale B	UKBB	European	2017	0.0008255	7.55e-05	7.65e-28	+	337159	286	336873	1	risk diff	Neale-B_UKBB_EUR_2017	1.31e-23
rs9273410	rs9273410	6	32627250	A	C	Self-reported ulcerative colitis	EFO_0000729	Neale B	UKBB	European	2017	-0.001137	0.0001887	1.7e-09	-	337159	1795	335364	1	risk diff	Neale-B_UKBB_EUR_2017	1.01e-06
rs9273410	rs9273410	6	32627250	A	C	Started insulin within one year diagnosis of diabetes	EFO_0000400	Neale B	UKBB	European	2017	0.07928	0.003838	1.59e-93	+	15397	1872	13525	1	risk diff	Neale-B_UKBB_EUR_2017	1.36e-88
rs9273410	rs9273410	6	32627250	A	C	Taking other prescription medications	EFO_0007056	Neale B	UKBB	European	2017	0.008585	0.001294	3.3e-11	+	336330	158113	178217	1	risk diff	Neale-B_UKBB_EUR_2017	3.07e-08
rs9273410	rs9273410	6	32627250	A	C	Thyrotoxicosis	EFO_0009190	Neale B	UKBB	European	2017	0.0003181	7.72e-05	3.75e-05	+	337199	299	336900	1	risk diff	Neale-B_UKBB_EUR_2017	0.00810836
rs9273410	rs9273410	6	32627250	A	C	Treatment with carbimazole	EFO_0007056	Neale B	UKBB	European	2017	0.0003619	7.4e-05	1.01e-06	+	337159	275	336884	1	risk diff	Neale-B_UKBB_EUR_2017	0.000330302
rs9273410	rs9273410	6	32627250	A	C	Treatment with ferrous sulphate	EFO_0007056	Neale B	UKBB	European	2017	0.0008243	0.0001798	4.53e-06	+	337159	1630	335529	1	risk diff	Neale-B_UKBB_EUR_2017	0.00128432
rs9273410	rs9273410	6	32627250	A	C	Treatment with fludrocortisone	EFO_0007056	Neale B	UKBB	European	2017	0.0002788	5.43e-05	2.84e-07	+	337159	148	337011	1	risk diff	Neale-B_UKBB_EUR_2017	0.000107182
rs9273410	rs9273410	6	32627250	A	C	Treatment with insulin	EFO_0007056	Neale B	UKBB	European	2017	0.00443	0.0003087	1.15e-46	+	180203	1377	178826	1	risk diff	Neale-B_UKBB_EUR_2017	4.23e-42
rs9273410	rs9273410	6	32627250	A	C	Treatment with insulin product	EFO_0007056	Neale B	UKBB	European	2017	0.004934	0.0002557	6.7e-83	+	337159	3319	333840	1	risk diff	Neale-B_UKBB_EUR_2017	4.31e-78
rs9273410	rs9273410	6	32627250	A	C	Treatment with levothyroxine sodium	EFO_0007056	Neale B	UKBB	European	2017	0.00499	0.0005084	9.8e-23	+	337159	13717	323442	1	risk diff	Neale-B_UKBB_EUR_2017	8.69e-19
rs9273410	rs9273410	6	32627250	A	C	Treatment with salbutamol	EFO_0007056	Neale B	UKBB	European	2017	0.001165	0.0002797	3.1e-05	+	337159	3972	333187	1	risk diff	Neale-B_UKBB_EUR_2017	0.00688254
rs9273410	rs9273410	6	32627250	A	C	Treatment with seretide 50 evohaler	EFO_0007056	Neale B	UKBB	European	2017	0.001597	0.0002793	1.09e-08	+	337159	3961	333198	1	risk diff	Neale-B_UKBB_EUR_2017	5.49e-06
rs9273410	rs9273410	6	32627250	A	C	Treatment with thyroxine product	EFO_0007056	Neale B	UKBB	European	2017	0.001698	0.000277	8.77e-10	+	337159	3917	333242	1	risk diff	Neale-B_UKBB_EUR_2017	5.99e-07
rs9273410	rs9273410	6	32627250	A	C	Treatment with ventolin 100micrograms inhaler	EFO_0007056	Neale B	UKBB	European	2017	0.00466	0.0004335	6.13e-27	+	337159	9712	327447	1	risk diff	Neale-B_UKBB_EUR_2017	9.85e-23
rs9273410	rs9273410	6	32627250	A	C	Ulcerative colitis	EFO_0000729	Neale B	UKBB	European	2017	-0.0008786	0.000177	6.88e-07	-	337199	1579	335620	1	risk diff	Neale-B_UKBB_EUR_2017	0.000236098
rs9273410	rs9273410	6	32627250	A	C	Unspecified diabetes mellitus	EFO_0000400	Neale B	UKBB	European	2017	0.0003002	6.44e-05	3.1e-06	+	337199	208	336991	1	risk diff	Neale-B_UKBB_EUR_2017	0.000913177
rs9273410	rs9273410	6	32627250	A	C	Used an inhaler for chest within last hour	-	Neale B	UKBB	European	2017	0.00095	0.0002295	3.48e-05	+	309688	2245	307443	1	risk diff	Neale-B_UKBB_EUR_2017	0.00762274
rs9273410	rs9273410	6	32627250	A	C	Wheeze or whistling in the chest in last year	EFO_0009715	Neale B	UKBB	European	2017	0.0062	0.001058	4.69e-09	+	331257	68531	262726	1	risk diff	Neale-B_UKBB_EUR_2017	2.52e-06
